# Discovery of genomic loci associated with sleep apnoea risk through multi-trait GWAS analysis with snoring

**DOI:** 10.1101/2020.09.29.20199893

**Authors:** Adrian I. Campos, Nathan Ingold, Yunru Huang, Brittany L. Mitchell, Pik-Fang Kho, Xikun Han, Luis M. García-Marín, Jue-Sheng Ong, 23andMe Research Team, Matthew H. Law, Jennifer S. Yokoyama, Nicholas G. Martin, Xianjun Dong, Gabriel Cuellar-Partida, Stuart MacGregor, Stella Aslibekyan, Miguel E. Rentería

**Author notes:** **Correspondence:** Dr Miguel E. Rentería, Department of Genetics and Computational Biology, QIMR Berghofer Medical Research Institute, Locked Bag 2000, Royal Brisbane Hospital, Herston, QLD 4029, Australia.

## Abstract

**Background:** Sleep apnoea is characterised by periods of halted breathing during sleep. Despite its association with severe health conditions, the aetiology of sleep apnoea remains understudied, and previous genetic analyses have not identified many robustly associated genetic risk variants.

**Methods:** We performed a genome-wide association study (GWAS) meta-analysis of sleep apnoea across five cohorts (N_Total_=523,366), followed by a multi-trait analysis of GWAS (MTAG) to boost power, leveraging the high genetic correlation between sleep apnoea and snoring. We then adjusted our results for the genetic effects of body mass index (BMI) using multi-trait-based conditional & joint analysis (mtCOJO) and sought replication of lead hits in a large cohort of participants from 23andMe, Inc (N_Total_=1,477,352; N_cases_=175,522). We also explored genetic correlations with other complex traits and performed a phenome-wide screen for causally associated phenotypes using the latent causal variable method.

**Results:** Our MTAG analysis uncovered 49 significant independent loci associated with sleep apnoea risk. Twenty-nine variants were replicated in the 23andMe cohort. We observed genetic correlations with several complex traits, including multisite chronic pain, diabetes, eye disorders, high blood pressure, osteoarthritis, chronic obstructive pulmonary disease, and BMI-associated conditions.

**Conclusions:** Our study uncovered multiple genetic loci associated with sleep apnoea risk, thus increasing our understanding of the aetiology of this condition and its relationship with other complex traits.

## Supplementary Tables for "Discovery of genomic loci associated with sleep apnoea risk through multi-trait GWAS analysis with snoring" (part 1 of 3)

### Sheet: Index
Supplementary Data for Campos et al. 2022 "Discovery of genomic loci associated with sleep apnoea risk through multi-trait GWAS analysis with snoring"
Sheet	Content
S1	Genetic correlations across cohorts
S2	23andMe replication results
S3	Gene-based test fastbat results for OSA meta-analysis
S4	Gene-based test fastbat results for OSAmtagSnoring
S5	Gene-based test fastbat results for OSAmtagSnoringBMIadj
S6	COLOC results for OSA meta-analysis
S7	COLOC results for OSAmtagSnoring
S8	COLOC results for OSAmtagSnoringBMIadj
S9	S-MultiXcan results
S10	CTG-VL genetic correlation batch results for OSA meta-analysis
S11	CTG-VL genetic correlation batch results for OSAmtagSnoring
S12	CTG-VL genetic correlation batch results for OSAmtagSnoringBMI
S13	Sleep Apnoea MTAG - Latent Causal Variable results
S14	Comparison with previously reported sleep apnoea associations

### Sheet: S1
Supplementary Table 1 heritabilities and genetic correlations between individual cohorts
	UKB	FINNGEN	CLSA	PARTNERS	AGDS
UKB	0.025 (0.002)	1.21 (0.12)	1.17 (0.34)	1.18 (0.29)	1.60 (3.70)
FINNGEN	1.21 (0.12)	0.02 (0.005)	0.85 (0.32)	1.14 (0.32)	1.40 (1.81)
CLSA	1.17 (0.34)	0.85 (0.32)	0.06 (0.04)	1.05 (0.50)	2.20 (10.11)
PARTNERS	1.18 (0.29)	1.14 (0.32)	1.05 (0.50)	0.05(0.02)	0.70 (1.97)
AGDS	1.60 (3.70)	1.40 (1.81)	2.20 (10.11)	0.70 (1.97)	0.02 (0.06)
Table showing LD score regression based heritabilities on the observed scale (diagonal) genetic correlations and standard errors across cohorts. LD score provides unbounded estimates (i.e., can be outside of the 0-1 range). Note that due to power differences, many of these estimates are out of bounds and standard errors are high, but they are consistent with a full genetic correlation.

### Sheet: S2
Replication results cross the different analyses performed
SNP	CHR	BP	A1	A2	pvalue (23&me)	effect (23&me)	stderr (23&me)	effect	stderr	pvalue	FREQ	Replicated	Source
rs4295370	5	74528858	T	G	0.855069	0.000744	0.004072	-0.02859	0.004906	5.58E-09	0.365	FALSE	META
rs28758996	12	1.22E+08	G	A	0.00122	-0.01282	0.003963	-0.02856	0.005012	1.21E-08	0.4978	TRUE	META
rs75600349	11	8448092	T	C	0.100155	-0.00829	0.005048	-0.03475	0.006248	2.66E-08	0.1727	FALSE	META
rs11075985	16	53805207	C	A	1.13E-05	0.017161	0.003907	0.043723	0.004775	5.41E-20	0.4255	TRUE	META
rs11030104	11	27684517	G	A	4.15E-05	0.019659	0.004802	0.036459	0.006016	1.36E-09	0.8097	TRUE	META
rs11852496	15	83817559	T	C	3.17E-05	-0.01918	0.004605	-0.02739	0.005723	1.71E-06	0.7823	TRUE	META
rs10878269	12	65791463	T	C	4.73E-25	0.041595	0.004019	0.030962	0.003802	3.86E-16	0.3275	TRUE	MTAG
rs2277339	12	57146069	T	G	2.25E-12	0.045066	0.006445	0.041001	0.005617	2.89E-13	0.8861	TRUE	MTAG
rs4759254	12	57096674	T	C	1.80E-13	-0.03103	0.00421	-0.02273	0.003786	1.93E-09	0.667	TRUE	MTAG
rs11176018	12	66451720	T	G	5.92E-05	0.017605	0.004387	0.023131	0.004152	2.53E-08	0.7267	TRUE	MTAG
rs8176749	9	1.36E+08	T	C	1.47E-05	-0.03212	0.007433	-0.03625	0.00615	3.78E-09	0.0928	TRUE	MTAG
rs7005777	8	78233600	T	G	5.18E-05	0.017513	0.00433	0.023474	0.00411	1.12E-08	0.748	TRUE	MTAG
rs6988053	8	71546963	T	C	0.001409	0.012665	0.003966	0.019685	0.003598	4.47E-08	0.4367	FALSE	MTAG
rs4987719	18	60960310	T	C	1.28E-08	0.061095	0.01068	0.06218	0.010617	4.72E-09	0.0291	TRUE	MTAG
rs784256	18	53398626	G	A	0.023599	-0.01132	0.004999	0.026463	0.004614	9.74E-09	0.8169	FALSE	MTAG
rs34811474	4	25408838	G	A		-0.01508	0.005526	-0.02464	0.004245	6.50E-09	0.2293	FALSE	MTAG
rs6842303	4	17854055	T	G	0.001701	-0.01394	0.004446	-0.02259	0.003981	1.39E-08	0.2784	FALSE	MTAG
rs2307111	5	75003678	T	C	0.918651	0.000405	0.003964	0.026803	0.00363	1.53E-13	0.591	FALSE	MTAG
rs4076077	5	1.71E+08	T	C	3.70E-06	-0.01797	0.003882	-0.02096	0.003569	4.26E-09	0.4936	TRUE	MTAG
rs1428381	5	1.23E+08	G	A	0.000369	0.015265	0.004283	0.023065	0.003941	4.83E-09	0.288	TRUE	MTAG
rs35445111	19	32172047	G	A	2.62E-12	0.04751	0.006817	0.042115	0.006251	1.62E-11	0.9105	TRUE	MTAG
rs6265	11	27679916	T	C	1.12E-05	-0.02198	0.00501	-0.03595	0.00469	1.79E-14	0.1756	TRUE	MTAG
rs11041997	11	8602016	G	A	0.054072	0.007522	0.003905	0.023742	0.003582	3.42E-11	0.5433	FALSE	MTAG
rs7127321	11	28473690	G	A	2.32E-12	0.027254	0.003886	0.020905	0.00357	4.75E-09	0.4888	TRUE	MTAG
rs1815739	11	66328095	T	C	1.19E-06	0.018979	0.003906	0.020432	0.003646	2.10E-08	0.3975	TRUE	MTAG
rs6113592	20	22229505	G	A	6.42E-07	0.019892	0.003998	0.02409	0.003704	7.82E-11	0.6337	TRUE	MTAG
rs6038517	20	6458205	G	A	0.000217	-0.01703	0.0046	-0.02276	0.004067	2.19E-08	0.7397	TRUE	MTAG
rs6054427	20	6635266	G	A	0.061188	0.00754	0.004028	0.020384	0.003731	4.65E-08	0.6455	FALSE	MTAG
rs6473018	8	78190220	T	C	1.63E-06	-0.02095	0.004374	-0.02291	0.004091	2.14E-08	0.2557	TRUE	MTAG
rs1007311	7	1.51E+08	G	A	0.238563	-0.0047	0.003992	-0.02062	0.00362	1.22E-08	0.5835	FALSE	MTAG
rs2715039	7	84094964	C	A	4.61E-05	-0.01611	0.003952	-0.02044	0.003644	2.04E-08	0.6009	TRUE	MTAG
rs11075985	16	53805207	C	A	1.13E-05	0.017161	0.003907	0.036522	0.003609	4.46E-24	0.4255	TRUE	MTAG
rs8045335	16	60607116	G	A	1.41E-09	-0.02374	0.003922	-0.02059	0.003617	1.24E-08	0.419	TRUE	MTAG
rs9933881	16	1740691	T	C	3.68E-07	-0.03664	0.007183	-0.03841	0.006895	2.54E-08	0.9278	TRUE	MTAG
rs1537818	1	39647038	G	A	2.76E-05	-0.01755	0.004182	-0.02371	0.003909	1.31E-09	0.7039	TRUE	MTAG
rs10875017	1	96949526	T	C	0.001547	0.012505	0.003951	0.019864	0.003632	4.53E-08	0.5929	FALSE	MTAG
rs1403848	3	77609655	C	A	7.51E-05	-0.01569	0.003962	-0.02056	0.00358	9.30E-09	0.5399	TRUE	MTAG
rs72902175	2	1.57E+08	T	C	9.30E-10	0.035999	0.005866	0.040732	0.005379	3.67E-14	0.1259	TRUE	MTAG
rs11634019	15	76634680	T	C	4.44E-10	0.027288	0.00438	0.023701	0.003943	1.84E-09	0.7125	TRUE	MTAG
rs12898361	15	75963214	T	C	0.000543	0.013746	0.003975	0.019791	0.003602	3.90E-08	0.567	TRUE	MTAG
rs592333	13	51340315	G	A	9.04E-23	-0.03997	0.004068	-0.02743	0.003575	1.69E-14	0.5294	TRUE	MTAG
rs806297	13	50817643	T	G	9.30E-09	-0.02246	0.00391	-0.01985	0.003589	3.16E-08	0.5525	TRUE	MTAG
rs9551973	13	20256342	T	C	0.00761	-0.015	0.005615	-0.03012	0.005507	4.52E-08	0.8808	FALSE	MTAG
rs12603115	17	46248994	T	C	3.95E-06	-0.01812	0.003926	-0.02218	0.003611	8.14E-10	0.5764	TRUE	MTAG
rs227731	17	54773238	T	G	2.40E-11	-0.02603	0.003896	-0.02107	0.003579	3.96E-09	0.538	TRUE	MTAG
rs112916880	17	44036129	T	C	0.838999	-0.00095	0.00466	0.031167	0.005324	4.81E-09	0.1546	FALSE	MTAG
rs62066451	17	46316540	G	A	0.122826	0.015005	0.009737	0.045593	0.008227	2.99E-08	0.9505	FALSE	MTAG
rs1444789	10	9064361	T	C	2.40E-13	-0.03701	0.005042	-0.02628	0.004313	1.10E-09	0.7807	TRUE	MTAG
rs2601764	10	33815235	C	A	0.002837	-0.01187	0.003976	-0.02	0.003626	3.47E-08	0.5881	FALSE	MTAG
rs72902175	2	1.57E+08	T	C	9.30E-10	0.035999	0.005866	0.034644	0.005351	9.50E-11	0.1259	TRUE	MTAG_BMIadj
rs4923536	11	28422496	G	A	1.52E-10	0.025071	0.003915	0.023146	0.003556	7.51E-11	0.4619	TRUE	MTAG_BMIadj
rs35445111	19	32172047	G	A	2.62E-12	-0.04751	0.006817	-0.04335	0.006216	3.09E-12	0.0895	TRUE	MTAG_BMIadj
rs11714208	3	1.41E+08	G	A	0.023083	-0.00948	0.004173	-0.02067	0.003696	2.24E-08	0.3588	FALSE	MTAG_BMIadj
rs4987719	18	60960310	T	C	1.28E-08	0.061095	0.01068	0.058972	0.010547	2.26E-08	0.0291	TRUE	MTAG_BMIadj
rs1444789	10	9064361	T	C	2.40E-13	0.037012	0.005042	0.027515	0.004296	1.50E-10	0.2193	TRUE	MTAG_BMIadj
rs2785249	10	33814433	G	A	0.003021	0.011795	0.003976	0.021765	0.003608	1.61E-09	0.4114	FALSE	MTAG_BMIadj
rs6113592	20	22229505	G	A	6.42E-07	-0.01989	0.003998	-0.02277	0.003678	5.92E-10	0.3663	TRUE	MTAG_BMIadj
rs6038520	20	6463617	T	C	0.000316	0.016596	0.004604	0.022194	0.004042	4.00E-08	0.2602	TRUE	MTAG_BMIadj
rs8176749	9	1.36E+08	T	C	1.47E-05	-0.03212	0.007433	-0.03526	0.006121	8.40E-09	0.0928	TRUE	MTAG_BMIadj
rs10756798	9	16739763	T	C	3.70E-09	-0.02425	0.004115	-0.0205	0.003709	3.28E-08	0.3546	TRUE	MTAG_BMIadj
rs592333	13	51340315	G	A	9.04E-23	0.039966	0.004068	0.028087	0.003551	2.60E-15	0.4706	TRUE	MTAG_BMIadj
rs1436047	16	60618247	G	A	1.19E-10	-0.02537	0.00394	-0.02018	0.003598	2.03E-08	0.4188	TRUE	MTAG_BMIadj
rs11634019	15	76634680	T	C	4.44E-10	-0.02729	0.00438	-0.02374	0.003917	1.35E-09	0.2875	TRUE	MTAG_BMIadj
rs227731	17	54773238	T	G	2.40E-11	0.026031	0.003896	0.02226	0.003553	3.73E-10	0.462	TRUE	MTAG_BMIadj
rs199499	17	44865498	T	C	0.785798	-0.00137	0.005037	0.027546	0.004874	1.59E-08	0.1573	FALSE	MTAG_BMIadj
rs1389799	12	65824846	G	A	3.57E-25	0.04184	0.004032	0.033235	0.003777	1.38E-18	0.3274	TRUE	MTAG_BMIadj
rs2277339	12	57146069	T	G	2.25E-12	-0.04507	0.006445	-0.03886	0.005583	3.39E-12	0.1139	TRUE	MTAG_BMIadj
rs4759254	12	57096674	T	C	1.80E-13	0.031028	0.00421	0.023308	0.003761	5.76E-10	0.333	TRUE	MTAG_BMIadj
rs4554968	12	4372609	G	A	0.000854	0.013381	0.004011	0.019752	0.00361	4.47E-08	0.4122	TRUE	MTAG_BMIadj
rs11176018	12	66451720	T	G	5.92E-05	-0.01761	0.004387	-0.02251	0.004128	4.91E-08	0.2733	TRUE	MTAG_BMIadj
rs6473018	8	78190220	T	C	1.63E-06	-0.02095	0.004374	-0.02316	0.004068	1.25E-08	0.2557	TRUE	MTAG_BMIadj
rs633715	1	1.78E+08	T	C	4.60E-07	-0.02466	0.004898	-0.02388	0.004329	3.49E-08	0.2128	TRUE	MTAG_BMIadj
rs67086942	5	1.01E+08	G	A	0.000357	-0.01755	0.00492	-0.02731	0.004624	3.50E-09	0.1977	TRUE	MTAG_BMIadj
rs4559013	5	1.71E+08	G	A	8.52E-08	0.021066	0.003933	0.01956	0.003551	3.62E-08	0.4715	TRUE	MTAG_BMIadj

### Sheet: S3
Fastbat gene-based association tests for OSA meta-analysis
Gene	Chr	Start	End	nsnps	SNP_start	SNP_end	chisq	Pvalue	TopSNP.Pvalue	TopSNP	details1	details2
A1BG-AS1	19	58863335	58866549	82	rs28757810	rs10417092	59.5365	0.78606	0.008164	rs3206946	A1BG antisense RNA 1 [Source:HGNC Symbol;Acc:HGNC:37133]	NA
A1CF	10	52559168	52645435	88	rs3802531	rs118170673	58.2776	0.86535	0.0008903	rs4488147	APOBEC1 complementation factor [Source:HGNC Symbol;Acc:HGNC:24086]	Essential component of the apolipoprotein B mRNA editing enzyme complex which is responsible for the postranscriptional editing of a CAA codon for Gln to a UAA codon for stop in APOB mRNA. Binds to APOB mRNA and is probably responsible for docking the catalytic subunit, APOBEC1, to the mRNA to allow it to deaminate its target cytosine. The complex also protects the edited APOB mRNA from nonsense-mediated decay.
A3GALT2	1	33772366	33786699	82	rs56918669	rs80292150	87.8897	0.342393	0.003231	rs6668431	alpha 1,3-galactosyltransferase 2 [Source:HGNC Symbol;Acc:HGNC:30005]	Synthesizes the galactose-alpha(1,3)-galactose group on the glycosphingolipid isoglobotrihexosylceramide or isogloboside 3 (iGb3) by catalyzing the transfer of galactose from UDP-Galactose to its acceptor molecule Gal-beta-1,4-Glc-ceramide. Can also catalyze the addition of galactose to iGb3 itself to form polygalactose structures.
A4GALT	22	43088126	43116876	182	rs5758830	rs36076326	252.651	0.120129	0.005086	rs732336	alpha 1,4-galactosyltransferase (P blood group) [Source:HGNC Symbol;Acc:HGNC:18149]	Necessary for the biosynthesis of the Pk antigen of blood histogroup P. Catalyzes the transfer of galactose to lactosylceramide and galactosylceramide. Necessary for the synthesis of the receptor for bacterial verotoxins.
A4GNT	3	137842559	137851229	47	rs2622706	rs608594	25.3765	0.943352	0.109	rs116522902	alpha-1,4-N-acetylglucosaminyltransferase [Source:HGNC Symbol;Acc:HGNC:17968]	Catalyzes the transfer of N-acetylglucosamine (GlcNAc) to core 2 branched O-glycans (PubMed:10430883). Necessary for the synthesis of type III mucin which is specifically produced in the stomach, duodenum, and pancreatic duct (PubMed:10430883). May protect against inflammation-associated gastric adenocarcinomas.
AA06	17	31856805	31860779	130	rs57464956	rs8065200	108.937	0.668517	0.01434	rs62055346	NA
AAAS	12	53701239	53715412	69	rs12313155	rs118025234	46.4522	0.814033	0.05478	rs7399002	aladin WD repeat nucleoporin [Source:HGNC Symbol;Acc:HGNC:13666]	Plays a role in the normal development of the peripheral and central nervous system.
AACS	12	125549924	125627871	171	rs7316480	rs2343638	238.852	0.116602	0.001088	rs11608444	acetoacetyl-CoA synthetase [Source:HGNC Symbol;Acc:HGNC:21298]	Activates acetoacetate to acetoacetyl-CoA. May be involved in utilizing ketone body for the fatty acid-synthesis during adipose tissue development.
AACSP1	5	178191863	178203277	189	rs59259518	rs35690578	142.715	0.826471	0.01314	rs35448538	NA
AADAC	3	151531860	151546276	102	rs55819321	rs78717519	107.226	0.366273	0.00209	rs115070706	arylacetamide deacetylase [Source:HGNC Symbol;Acc:HGNC:17]	Displays cellular triglyceride lipase activity in liver, increases the levels of intracellular fatty acids derived from the hydrolysis of newly formed triglyceride stores and plays a role in very low-density lipoprotein assembly. Displays serine esterase activity in liver. Deacetylates a variety of arylacetamide substrates, including xenobiotic compounds and procarcinogens, converting them to the primary arylamide compounds and increasing their toxicity.
AADACL2	3	151451703	151475556	100	rs62274168	rs12107596	123.898	0.217028	0.002815	rs150272188	arylacetamide deacetylase like 2 [Source:HGNC Symbol;Acc:HGNC:24427]
AADACL2-AS1	3	151468966	151645963	219	rs140648118	rs148619625	257.598	0.231571	0.00209	rs115070706	AADACL2 antisense RNA 1 [Source:HGNC Symbol;Acc:HGNC:50301]	NA
AADACL3	1	12776117	12788726	84	rs2246039	rs78827396	55.0673	0.880342	0.01065	rs3000918	arylacetamide deacetylase like 3 [Source:HGNC Symbol;Acc:HGNC:32037]
AADACL4	1	12704565	12727097	158	rs58559967	rs3000859	146.479	0.529007	0.001506	rs3000892	arylacetamide deacetylase like 4 [Source:HGNC Symbol;Acc:HGNC:32038]
AADACP1	3	151488243	151502682	86	rs16846748	rs3914815	92.128	0.354602	0.00209	rs115070706	NA
AADAT	4	170981372	171011538	103	rs4692782	rs527033	90.352	0.560933	0.03093	rs6854291	aminoadipate aminotransferase [Source:HGNC Symbol;Acc:HGNC:17929]	Transaminase with broad substrate specificity. Has transaminase activity towards aminoadipate, kynurenine, methionine and glutamate. Shows activity also towards tryptophan, aspartate and hydroxykynurenine. Accepts a variety of oxo-acids as amino-group acceptors, with a preference for 2-oxoglutarate, 2-oxocaproic acid, phenylpyruvate and alpha-oxo-gamma-methiol butyric acid. Can also use glyoxylate as amino-group acceptor (in vitro).
AAED1	9	99403532	99417599	62	rs111562524	rs10125803	90.6985	0.0760327	0.01547	rs7045407	AhpC/TSA antioxidant enzyme domain containing 1 [Source:HGNC Symbol;Acc:HGNC:16881]
AAGAB	15	67493012	67547536	98	rs17227883	rs10438290	132.431	0.117738	0.005757	rs140143645	alpha and gamma adaptin binding protein [Source:HGNC Symbol;Acc:HGNC:25662]	May be involved in endocytic recycling of growth factor receptors such as EGFR.
AAK1	2	69685126	69870977	123	rs13388653	rs71413197	116.413	0.477433	0.002773	rs67662551	AP2 associated kinase 1 [Source:HGNC Symbol;Acc:HGNC:19679]	NA
AAMDC	11	77532207	77583398	51	rs10899406	rs3018156	55.0686	0.343181	0.01007	rs7110844	adipogenesis associated Mth938 domain containing [Source:HGNC Symbol;Acc:HGNC:30205]	May play a role in preadipocyte differentiation and adipogenesis.
AAMP	2	219128851	219134893	46	rs11682371	rs4552182	68.2378	0.102871	0.01657	rs1567869	angio associated migratory cell protein [Source:HGNC Symbol;Acc:HGNC:18]	Plays a role in angiogenesis and cell migration. In smooth muscle cell migration, may act through the RhoA pathway.
AANAT	17	74449432	74466199	128	rs66597649	rs4547364	183.474	0.0999117	0.0008586	rs4789295	aralkylamine N-acetyltransferase [Source:HGNC Symbol;Acc:HGNC:19]	Controls the night/day rhythm of melatonin production in the pineal gland. Catalyzes the N-acetylation of serotonin into N-acetylserotonin, the penultimate step in the synthesis of melatonin.
AAR2	20	34824338	34844863	71	rs146931109	rs77890826	100.472	0.101216	0.004017	rs2425204	AAR2 splicing factor homolog [Source:HGNC Symbol;Acc:HGNC:15886]
AARD	8	117950463	117956239	78	rs16889218	rs3019886	88.513	0.283216	0.002693	rs1838837	alanine and arginine rich domain containing protein [Source:HGNC Symbol;Acc:HGNC:33842]
AARS	16	70286296	70323412	40	rs9924898	rs11075762	39.8179	0.444706	0.002398	rs118089442	alanyl-tRNA synthetase [Source:HGNC Symbol;Acc:HGNC:20]	Catalyzes the attachment of alanine to tRNA(Ala) in a two-step reaction: alanine is first activated by ATP to form Ala-AMP and then transferred to the acceptor end of tRNA(Ala). Also edits incorrectly charged tRNA(Ala) via its editing domain.
AARS2	6	44266462	44281063	109	rs34083426	rs9381315	101.286	0.519325	0.01922	rs9369472	alanyl-tRNA synthetase 2, mitochondrial [Source:HGNC Symbol;Acc:HGNC:21022]	Catalyzes the attachment of alanine to tRNA(Ala) in a two-step reaction: alanine is first activated by ATP to form Ala-AMP and then transferred to the acceptor end of tRNA(Ala). Also edits incorrectly charged tRNA(Ala) via its editing domain.
AARSD1	17	41102542	41116515	53	rs112269770	rs10840	33.0368	0.902182	0.05893	rs72826982	alanyl-tRNA synthetase domain containing 1 [Source:HGNC Symbol;Acc:HGNC:28417]	Functions in trans to edit the amino acid moiety from incorrectly charged tRNA(Ala).
AASDH	4	57204450	57253674	106	rs73240536	rs3822001	80.7061	0.755964	0.02548	rs192274832	aminoadipate-semialdehyde dehydrogenase [Source:HGNC Symbol;Acc:HGNC:23993]	Acyl-CoA synthases catalyze the initial reaction in fatty acid metabolism, by forming a thioester with CoA.
AASDHPPT	11	105948291	105969419	65	rs79164391	rs1939809	89.4602	0.145684	0.0226	rs2564913	aminoadipate-semialdehyde dehydrogenase-phosphopantetheinyl transferase [Source:HGNC Symbol;Acc:HGNC:14235]	Catalyzes the post-translational modification of target proteins by phosphopantetheine. Can transfer the 4'-phosphopantetheine moiety from coenzyme A to a serine residue of a broad range of acceptors, such as the acyl carrier domain of FASN.
AASS	7	121713597	121784344	92	rs940423	rs73228103	108.87	0.244394	0.001864	rs73226299	aminoadipate-semialdehyde synthase [Source:HGNC Symbol;Acc:HGNC:17366]	Bifunctional enzyme that catalyzes the first two steps in lysine degradation. The N-terminal and the C-terminal contain lysine-ketoglutarate reductase and saccharopine dehydrogenase activity, respectively.
AATF	17	35306174	35414171	171	rs1874583	rs11654466	246.357	0.0545821	0.0003438	rs74710611	NA
AATK	17	79091095	79139872	251	rs12949878	rs2725392	195.399	0.791633	0.007505	rs112770207	apoptosis associated tyrosine kinase [Source:HGNC Symbol;Acc:HGNC:21]	May be involved in neuronal differentiation.
AATK-AS1	17	79139306	79156964	210	rs12450670	rs11150777	133.362	0.93537	0.007505	rs112770207	NA
ABAT	16	8768443	8878432	394	rs72766458	rs4344743	488.338	0.143574	0.001803	rs140140204	4-aminobutyrate aminotransferase [Source:HGNC Symbol;Acc:HGNC:23]	Catalyzes the conversion of gamma-aminobutyrate and L-beta-aminoisobutyrate to succinate semialdehyde and methylmalonate semialdehyde, respectively. Can also convert delta-aminovalerate and beta-alanine.
ABCA1	9	107543283	107690527	377	rs12338711	rs10761090	566.81	0.0199166	0.0001057	rs72732695	ATP binding cassette subfamily A member 1 [Source:HGNC Symbol;Acc:HGNC:29]	cAMP-dependent and sulfonylurea-sensitive anion transporter. Key gatekeeper influencing intracellular cholesterol transport.
ABCA10	17	67144147	67240956	93	rs62082731	rs17686569	134.169	0.0901942	0.003558	rs77262773	ATP binding cassette subfamily A member 10 [Source:HGNC Symbol;Acc:HGNC:30]	Probable transporter which may play a role in macrophage lipid homeostasis.
ABCA11P	4	419223	467998	96	rs77682723	rs13150531	101.281	0.353838	0.004295	rs73072136	NA
ABCA12	2	215796265	216003151	228	rs74362801	rs28623124	231.397	0.410403	0.01334	rs147327669	ATP binding cassette subfamily A member 12 [Source:HGNC Symbol;Acc:HGNC:14637]	Probable transporter involved in lipid homeostasis.
ABCA13	7	48211056	48687091	457	rs11975692	rs62457366	512.75	0.257473	0.0007345	rs73107511	ATP binding cassette subfamily A member 13 [Source:HGNC Symbol;Acc:HGNC:14638]
ABCA17P	16	2390922	2476700	115	rs12598628	rs187810270	82.5278	0.858609	0.01012	rs61204087	NA
ABCA2	9	139901685	139923374	110	rs10781527	rs10870176	119.414	0.317748	0.01088	rs10870176	ATP binding cassette subfamily A member 2 [Source:HGNC Symbol;Acc:HGNC:32]	Probable transporter, its natural substrate has not been found yet. May have a role in macrophage lipid metabolism and neural development.
ABCA3	16	2325878	2390747	110	rs113465416	rs4787289	99.0882	0.575606	0.01012	rs61204087	ATP binding cassette subfamily A member 3 [Source:HGNC Symbol;Acc:HGNC:33]	Plays an important role in the formation of pulmonary surfactant, probably by transporting lipids such as cholesterol.
ABCA4	1	94458393	94586705	291	rs58134802	rs7412971	266.911	0.604394	0.006596	rs472908	ATP binding cassette subfamily A member 4 [Source:HGNC Symbol;Acc:HGNC:34]	In the visual cycle, acts as an inward-directed retinoid flipase, retinoid substrates imported by ABCA4 from the extracellular or intradiscal (rod) membrane surfaces to the cytoplasmic membrane surface are all-trans-retinaldehyde (ATR) and N-retinyl-phosphatidyl-ethanolamine (NR-PE). Once transported to the cytoplasmic surface, ATR is reduced to vitamin A by trans-retinol dehydrogenase (tRDH) and then transferred to the retinal pigment epithelium (RPE) where it is converted to 11-cis-retinal. May play a role in photoresponse, removing ATR/NR-PE from the extracellular photoreceptor surfaces during bleach recovery.
ABCA5	17	67240575	67323323	111	rs77650613	rs333901	137.155	0.197534	0.003558	rs77262773	ATP binding cassette subfamily A member 5 [Source:HGNC Symbol;Acc:HGNC:35]	May play a role in the processing of autolysosomes.
ABCA6	17	67074846	67138015	84	rs72851735	rs11077403	136.078	0.0618689	0.005127	rs11868097	ATP binding cassette subfamily A member 6 [Source:HGNC Symbol;Acc:HGNC:36]	Probable transporter which may play a role in macrophage lipid homeostasis.
ABCA7	19	1040101	1065570	315	rs10409367	rs147125514	319.638	0.417884	0.0003263	rs147125514	ATP binding cassette subfamily A member 7 [Source:HGNC Symbol;Acc:HGNC:37]	Plays a role in phagocytosis by macrophages of apoptotic cells. Binds APOA1 and may function in apolipoprotein-mediated phospholipid efflux from cells. May also mediate cholesterol efflux. May regulate cellular ceramide homeostasis during keratinocytes differentiation.
ABCA8	17	66863427	66951533	113	rs9914738	rs112131813	129.16	0.261221	0.008346	rs34931250	ATP binding cassette subfamily A member 8 [Source:HGNC Symbol;Acc:HGNC:38]	ATP-dependent lipophilic drug transporter.
ABCA9	17	66970772	67057136	117	rs4147982	rs9303012	171.585	0.0881656	0.005127	rs11868097	ATP binding cassette subfamily A member 9 [Source:HGNC Symbol;Acc:HGNC:39]	May play a role in monocyte differentiation and lipid homeostasis.
ABCB1	7	87133178	87342639	160	rs45479991	rs7779623	208.664	0.136617	0.01682	rs7779623	ATP binding cassette subfamily B member 1 [Source:HGNC Symbol;Acc:HGNC:40]	Energy-dependent efflux pump responsible for decreased drug accumulation in multidrug-resistant cells.
ABCB10	1	229652328	229694442	84	rs7515662	rs61825506	85.3248	0.40323	0.0007596	rs77265640	ATP binding cassette subfamily B member 10 [Source:HGNC Symbol;Acc:HGNC:41]	May mediate critical mitochondrial transport functions related to heme biosynthesis.
ABCB11	2	169779448	169887833	164	rs554494	rs142804484	137.978	0.691005	0.006248	rs78613323	ATP binding cassette subfamily B member 11 [Source:HGNC Symbol;Acc:HGNC:42]	Involved in the ATP-dependent secretion of bile salts into the canaliculus of hepatocytes.
ABCB4	7	87031360	87105019	117	rs4728695	rs10225473	131.662	0.283887	0.02067	rs31668	ATP binding cassette subfamily B member 4 [Source:HGNC Symbol;Acc:HGNC:45]	Energy-dependent phospholipid efflux translocator that acts as a positive regulator of biliary lipid secretion. Functions as a floppase that translocates specifically phosphatidylcholine (PC) from the inner to the outer leaflet of the canalicular membrane bilayer into the canaliculi of hepatocytes. Translocation of PC makes the biliary phospholipids available for extraction into the canaliculi lumen by bile salt mixed micelles and therefore protects the biliary tree from the detergent activity of bile salts (PubMed:7957936, PubMed:8898203, PubMed:9366571, PubMed:17523162, PubMed:23468132, PubMed:24806754, PubMed:24723470, PubMed:24594635, PubMed:21820390). Plays a role in the recruitment of phosphatidylcholine (PC), phosphatidylethanolamine (PE) and sphingomyelin (SM) molecules to nonraft membranes and to fu rther enrichment of SM and cholesterol in raft membranes in hepatocytes (PubMed:23468132). Required for proper phospholipid bile formation (By similarity). Indirectly involved in cholesterol efflux activity from hepatocytes into the canalicular lumen in the presence of bile salts in an ATP-dependent manner (PubMed:24045840). May promote biliary phospholipid secretion as canaliculi-containing vesicles from the canalicular plasma membrane (PubMed:9366571). In cooperation with ATP8B1, functions to protect hepatocytes from the deleterious detergent activity of bile salts (PubMed:21820390). Does not confer multidrug resistance.
ABCB5	7	20655244	20796637	263	rs6964553	rs6945266	190.354	0.891494	0.0009004	rs17143272	ATP binding cassette subfamily B member 5 [Source:HGNC Symbol;Acc:HGNC:46]	Drug efflux transporter present in a number of stem cells that acts as a regulator of cellular differentiation. Able to mediate efflux from cells of the rhodamine dye and of the therapeutic drug doxorubicin. Specifically present in limbal stem cells, where it plays a key role in corneal development and repair.
ABCB6	2	220074487	220083712	84	rs6705865	rs73991447	87.3703	0.371671	0.0008957	rs76972388	ATP binding cassette subfamily B member 6 (Langereis blood group) [Source:HGNC Symbol;Acc:HGNC:47]	Binds heme and porphyrins and functions in their ATP-dependent uptake into the mitochondria. Plays a crucial role in heme synthesis.
ABCB8	7	150725508	150744869	117	rs35633617	rs6970547	177.745	0.0785588	0.0003628	rs1007311	ATP binding cassette subfamily B member 8 [Source:HGNC Symbol;Acc:HGNC:49]
ABCB9	12	123405497	123451056	74	rs118162845	rs7305511	151.55	0.0137206	0.002782	rs67306085	ATP binding cassette subfamily B member 9 [Source:HGNC Symbol;Acc:HGNC:50]	ATP-dependent low-affinity peptide transporter which translocates a broad spectrum of peptides from the cytosol to the lysosomal lumen. Displays a broad peptide length specificity from 6-mer up to at least 59-mer peptides with an optimum of 23-mers. Favors positively charged, aromatic or hydrophobic residues in the N- and C-terminal positions whereas negatively charged residues as well as asparagine and methionine are not favored.
ABCC1	16	16043433	16236930	356	rs117311353	rs6498618	523.036	0.0408962	0.0007893	rs4780592	ATP binding cassette subfamily C member 1 [Source:HGNC Symbol;Acc:HGNC:51]	Mediates export of organic anions and drugs from the cytoplasm. Mediates ATP-dependent transport of glutathione and glutathione conjugates, leukotriene C4, estradiol-17-beta-o-glucuronide, methotrexate, antiviral drugs and other xenobiotics. Confers resistance to anticancer drugs. Hydrolyzes ATP with low efficiency.
ABCC10	6	43395291	43418163	82	rs7742789	rs111284066	105.008	0.17241	8.26E-05	rs78857377	ATP binding cassette subfamily C member 10 [Source:HGNC Symbol;Acc:HGNC:52]	ATP-dependent transporter probably involved in cellular detoxification through lipophilic anion extrusion.
ABCC11	16	48200821	48269088	71	rs72802144	rs13330082	63.2751	0.589654	0.001039	rs72802157	ATP binding cassette subfamily C member 11 [Source:HGNC Symbol;Acc:HGNC:14639]	Participates in physiological processes involving bile acids, conjugated steroids and cyclic nucleotides (PubMed:12764137, PubMed:15537867). Enhances the cellular extrusion of cAMP and cGMP (PubMed:12764137, PubMed:15537867). Stimulates the ATP-dependent uptake of a range of physiological and synthetic lipophilic anions, including the glutathione S-conjugates leukotriene C4 and dinitrophenyl S-glutathione, steroid sulfates such as dehydroepiandrosterone 3-sulfate (DHEAS) and estrone 3-sulfate, glucuronides such as estradiol 17-beta-D-glucuronide (E(2)17betaG), the monoanionic bile acids glycocholate and taurocholate, and methotrexate (PubMed:15537867, PubMed:25896536). Probably functions to secrete earwax (PubMed:16444273, PubMed:19383836). Required for the secretion of components contributing to axillary odor formation (PubMed:19710689).
ABCC12	16	48116883	48180681	70	rs7189507	rs7191844	52.1829	0.79742	0.02491	rs60681475	ATP binding cassette subfamily C member 12 [Source:HGNC Symbol;Acc:HGNC:14640]	Probable transporter.
ABCC13	21	15646119	15673692	199	rs9980189	rs11910623	193.934	0.456651	0.02092	rs61389358	NA
ABCC2	10	101542354	101611949	103	rs2281636	rs74532671	141.902	0.132895	0.002491	rs2804414	ATP binding cassette subfamily C member 2 [Source:HGNC Symbol;Acc:HGNC:53]	Mediates hepatobiliary excretion of numerous organic anions. May function as a cellular cisplatin transporter.
ABCC3	17	48712217	48769063	174	rs757414	rs12150475	134.574	0.786729	0.03679	rs11652511	ATP binding cassette subfamily C member 3 [Source:HGNC Symbol;Acc:HGNC:54]	May act as an inducible transporter in the biliary and intestinal excretion of organic anions. Acts as an alternative route for the export of bile acids and glucuronides from cholestatic hepatocytes.
ABCC4	13	95672082	95953687	542	rs72640790	rs9516572	613.762	0.233843	0.0005086	rs5023599	ATP binding cassette subfamily C member 4 [Source:HGNC Symbol;Acc:HGNC:55]	May be an organic anion pump relevant to cellular detoxification.
ABCC5	3	183637723	183735727	152	rs16858184	rs4078018	214.272	0.118288	0.002496	rs4078018	ATP binding cassette subfamily C member 5 [Source:HGNC Symbol;Acc:HGNC:56]	Acts as a multispecific organic anion pump which can transport nucleotide analogs.
ABCC5-AS1	3	183724125	183729207	81	rs143633274	rs56172757	106.106	0.17701	0.004675	rs77792557	ABCC5 antisense RNA 1 [Source:HGNC Symbol;Acc:HGNC:40055]	NA
ABCC6	16	16243421	16317328	158	rs2283515	rs4992353	197.667	0.177701	0.0007893	rs4780592	ATP binding cassette subfamily C member 6 [Source:HGNC Symbol;Acc:HGNC:57]	NA
ABCC6P1	16	18582569	18609607	13	rs2561925	rs28653528	12.1848	0.46701	0.05104	rs9927160	NA
ABCC6P2	16	14916288	14918559	7	rs80147625	rs117243537	11.1648	0.138793	0.009459	rs117243537	NA
ABCC8	11	17414431	17498392	221	rs10219196	rs72870320	119.861	0.987094	0.008158	rs11024262	ATP binding cassette subfamily C member 8 [Source:HGNC Symbol;Acc:HGNC:59]	Subunit of the beta-cell ATP-sensitive potassium channel (KATP). Regulator of ATP-sensitive K(+) channels and insulin release.
ABCC9	12	21950323	22089628	159	rs140127725	rs111537928	105.825	0.909075	0.02924	rs117295320	ATP binding cassette subfamily C member 9 [Source:HGNC Symbol;Acc:HGNC:60]	Subunit of ATP-sensitive potassium channels (KATP). Can form cardiac and smooth muscle-type KATP channels with KCNJ11. KCNJ11 forms the channel pore while ABCC9 is required for activation and regulation.
ABCD2	12	39945021	40013843	96	rs12227092	rs117942894	132.431	0.114619	0.003176	rs75590301	ATP binding cassette subfamily D member 2 [Source:HGNC Symbol;Acc:HGNC:66]	Probable transporter.
ABCD3	1	94883932	94984219	110	rs6682320	rs1146500	147.811	0.12415	0.0032	rs6698203	ATP binding cassette subfamily D member 3 [Source:HGNC Symbol;Acc:HGNC:67]	Probable transporter involved in the transport of branched-chain fatty acids and C27 bile acids into the peroxisome; the latter function is a crucial step in bile acid biosynthesis (PubMed:25168382). The nucleotide-binding fold acts as an ATP-binding subunit with ATPase activity (PubMed:11248239).
ABCD4	14	74751979	74769767	89	rs11845833	rs78653271	62.7568	0.79963	0.003034	rs7156792	ATP binding cassette subfamily D member 4 [Source:HGNC Symbol;Acc:HGNC:68]	May be involved in intracellular processing of vitamin B12 (cobalamin). Could play a role in the lysosomal release of vitamin B12 into the cytoplasm.
ABCE1	4	146019155	146050676	51	rs75612334	rs3775800	93.3527	0.01115	0.003315	rs17725600	ATP binding cassette subfamily E member 1 [Source:HGNC Symbol;Acc:HGNC:69]	Antagonizes the binding of 2-5A (5'-phosphorylated 2',5'-linked oligoadenylates) by RNase L through direct interaction with RNase L and therefore inhibits its endoribonuclease activity. May play a central role in the regulation of mRNA turnover. Antagonizes the anti-viral effect of the interferon-regulated 2-5A/RNase L pathway. May act as a chaperone for post-translational events during HIV-1 capsid assembly.
ABCF1	6	30539169	30559309	59	rs2534802	rs1079687	59.747	0.406986	0.01281	rs17189176	ATP binding cassette subfamily F member 1 [Source:HGNC Symbol;Acc:HGNC:70]	NA
ABCF2	7	150904922	150924460	130	rs1430624	rs151205712	160.075	0.1913	0.005056	rs59828731	ATP binding cassette subfamily F member 2 [Source:HGNC Symbol;Acc:HGNC:71]
ABCF3	3	183903862	183911795	80	rs111248061	rs843331	94.8578	0.252669	0.01127	rs2231219	ATP binding cassette subfamily F member 3 [Source:HGNC Symbol;Acc:HGNC:72]	Displays an antiviral effect against flaviviruses such as west Nile virus (WNV) in the presence of OAS1B.
ABCG1	21	43619798	43717354	235	rs73223569	rs225334	240.576	0.406727	0.006052	rs111685970	ATP binding cassette subfamily G member 1 [Source:HGNC Symbol;Acc:HGNC:73]	Transporter involved in macrophage lipid homeostasis. Is an active component of the macrophage lipid export complex. Could also be involved in intracellular lipid transport processes. The role in cellular lipid homeostasis may not be limited to macrophages.
ABCG2	4	89011415	89152474	223	rs2725215	rs149841884	133.324	0.955594	0.0347	rs11733577	ATP binding cassette subfamily G member 2 (Junior blood group) [Source:HGNC Symbol;Acc:HGNC:74]	High-capacity urate exporter functioning in both renal and extrarenal urate excretion. Plays a role in porphyrin homeostasis as it is able to mediates the export of protoporhyrin IX (PPIX) both from mitochondria to cytosol and from cytosol to extracellular space, and cellular export of hemin, and heme. Xenobiotic transporter that may play an important role in the exclusion of xenobiotics from the brain. Appears to play a major role in the multidrug resistance phenotype of several cancer cell lines. Implicated in the efflux of numerous drugs and xenobiotics: mitoxantrone, the photosensitizer pheophorbide, camptothecin, methotrexate, azidothymidine (AZT), and the anthracyclines daunorubicin and doxorubicin.
ABCG4	11	119019749	119033374	64	rs139260932	rs36109901	57.5444	0.527914	0.002453	rs192734017	ATP binding cassette subfamily G member 4 [Source:HGNC Symbol;Acc:HGNC:13884]	May be involved in macrophage lipid homeostasis.
ABCG5	2	44039610	44065958	153	rs1897426	rs1136998	183.657	0.203896	0.002029	rs116520905	ATP binding cassette subfamily G member 5 [Source:HGNC Symbol;Acc:HGNC:13886]	Transporter that appears to play an indispensable role in the selective transport of the dietary cholesterol in and out of the enterocytes and in the selective sterol excretion by the liver into bile.
ABCG8	2	44066102	44105605	169	rs2288706	rs12712899	162.761	0.495484	0.002029	rs116520905	ATP binding cassette subfamily G member 8 [Source:HGNC Symbol;Acc:HGNC:13887]	Transporter that appears to play an indispensable role in the selective transport of the dietary cholesterol in and out of the enterocytes and in the selective sterol excretion by the liver into bile.
ABHD1	2	27346656	27353680	69	rs142624934	rs12475843	63.6931	0.505475	0.0174	rs112932070	abhydrolase domain containing 1 [Source:HGNC Symbol;Acc:HGNC:17553]
ABHD10	3	111697722	111712215	166	rs11713177	rs79483275	154.948	0.528434	0.01179	rs9856271	abhydrolase domain containing 10 [Source:HGNC Symbol;Acc:HGNC:25656]	Catalyzes the deglucuronidation of mycophenolic acid acyl-glucuronide, a metabolite of the immunosuppressant drug mycophenolate.
ABHD11	7	73150424	73153190	94	rs11762191	rs60996614	114.7	0.19298	0.001011	rs13234498	abhydrolase domain containing 11 [Source:HGNC Symbol;Acc:HGNC:16407]
ABHD12	20	25275378	25371618	85	rs6115100	rs2424715	79.9875	0.486046	0.01181	rs151072190	abhydrolase domain containing 12 [Source:HGNC Symbol;Acc:HGNC:15868]	Lysophosphatidylserine (LPS) lipase that plays a key role in the central nervous system. Represents a major LPS lipase in the brain (By similarity). May also have a 2-arachidonoylglycerol (2-AG) hydrolase activity and act as a regulator of endocannabinoid signaling pathways.
ABHD12B	14	51338877	51371688	169	rs72683653	rs12431737	175.92	0.370306	0.0003269	rs113242605	abhydrolase domain containing 12B [Source:HGNC Symbol;Acc:HGNC:19837]
ABHD13	13	108870762	108886603	112	rs61973938	rs58030029	171.937	0.0734188	0.001111	rs149690474	abhydrolase domain containing 13 [Source:HGNC Symbol;Acc:HGNC:20293]
ABHD14A	3	52009041	52015216	59	rs11709277	rs6792935	70.028	0.236901	0.02163	rs62261061	abhydrolase domain containing 14A [Source:HGNC Symbol;Acc:HGNC:24538]	Possible role in granule neuron development.
ABHD14A-ACY1	3	52009041	52023218	67	rs11709277	rs115561179	85.681	0.163554	0.02163	rs62261061	ABHD14A-ACY1 readthrough [Source:HGNC Symbol;Acc:HGNC:38856]	NA
ABHD14B	3	52002525	52008646	61	rs114734528	rs139109758	80.2125	0.143705	0.01441	rs139341669	abhydrolase domain containing 14B [Source:HGNC Symbol;Acc:HGNC:28235]	Has hydrolase activity towards p-nitrophenyl butyrate (in vitro). May activate transcription.
ABHD15	17	27887688	27894042	72	rs547281	rs143699377	93.1545	0.155183	0.02576	rs2559619	abhydrolase domain containing 15 [Source:HGNC Symbol;Acc:HGNC:26971]
ABHD16A	6	31654725	31671137	90	rs34137317	rs3131379	181.974	0.0186377	0.0005161	rs2272592	abhydrolase domain containing 16A [Source:HGNC Symbol;Acc:HGNC:13921]	NA
ABHD16B	20	62492565	62494341	104	rs6011149	rs6122211	89.799	0.62841	0.02337	rs817377	abhydrolase domain containing 16B [Source:HGNC Symbol;Acc:HGNC:16128]
ABHD17A	19	1876974	1885518	106	rs10415018	rs77252453	137.727	0.175388	0.007945	rs60224057	abhydrolase domain containing 17A [Source:HGNC Symbol;Acc:HGNC:28756]
ABHD17B	9	74477367	74526148	49	rs1464758	rs12004675	31.9749	0.871864	0.04637	rs144938809	abhydrolase domain containing 17B [Source:HGNC Symbol;Acc:HGNC:24278]
ABHD17C	15	80987651	81047962	184	rs76022540	rs11072944	221.984	0.213231	0.003801	rs72734111	abhydrolase domain containing 17C [Source:HGNC Symbol;Acc:HGNC:26925]
ABHD2	15	89631380	89745591	188	rs28701165	rs6496569	226.432	0.192031	0.0005976	rs9744117	abhydrolase domain containing 2 [Source:HGNC Symbol;Acc:HGNC:18717]	Progesterone-dependent acylglycerol lipase that catalyzes hydrolysis of endocannabinoid arachidonoylglycerol (AG) from cell membrane (PubMed:26989199). Acts as a progesterone receptor: progesterone-binding activates the acylglycerol lipase activity, mediating degradation of 1-arachidonoylglycerol (1AG) and 2-arachidonoylglycerol (2AG) to glycerol and arachidonic acid (AA) (PubMed:26989199). Plays a key role in sperm capacitation in response to progesterone by mediating degradation of 2AG, an inhibitor of the sperm calcium channel CatSper, leading to calcium influx via CatSper and sperm activation (PubMed:26989199). May also play a role in smooth muscle cells migration.
ABHD3	18	19230857	19284766	62	rs11662724	rs75691613	104.586	0.0404718	0.005715	rs4561561	abhydrolase domain containing 3 [Source:HGNC Symbol;Acc:HGNC:18718]	Phospholipase that may play a role in phospholipids remodeling. May selectively cleave myristate (C14)-containing phosphatidylcholines through its predominant phospholipase 1 activity, cleaving preferentially acyl groups in sn1 position. In parallel, may have a minor phospholipase 2 activity acting on acyl groups in position sn2. In addition to (C14)-containing phosphatidylcholines, may also act on other medium-chain-containing and oxidatively truncated phospholipids.
ABHD4	14	23067146	23081265	191	rs74036414	rs10131634	154.871	0.711357	0.004978	rs36028000	abhydrolase domain containing 4 [Source:HGNC Symbol;Acc:HGNC:20154]	Lysophospholipase selective for N-acyl phosphatidylethanolamine (NAPE). Contributes to the biosynthesis of N-acyl ethanolamines, including the endocannabinoid anandamide by hydrolyzing the sn-1 and sn-2 acyl chains from N-acyl phosphatidylethanolamine (NAPE) generating glycerophospho-N-acyl ethanolamine (GP-NAE), an intermediate for N-acyl ethanolamine biosynthesis. Hydrolyzes substrates bearing saturated, monounsaturated, polyunsaturated N-acyl chains. Shows no significant activity towards other lysophospholipids, including lysophosphatidylcholine, lysophosphatidylethanolamine and lysophosphatidylserine.
ABHD5	3	43732374	43764217	102	rs4234430	rs78609647	142.136	0.110844	0.002106	rs62253029	abhydrolase domain containing 5 [Source:HGNC Symbol;Acc:HGNC:21396]	Lysophosphatidic acid acyltransferase which functions in phosphatidic acid biosynthesis (PubMed:18606822). May regulate the cellular storage of triacylglycerol through activation of the phospholipase PNPLA2 (PubMed:16679289). Involved in keratinocyte differentiation (PubMed:18832586). Regulates lipid droplet fusion.
ABHD6	3	58223258	58280461	118	rs7611872	rs11717423	157.731	0.164447	0.001553	rs13095170	abhydrolase domain containing 6 [Source:HGNC Symbol;Acc:HGNC:21398]	Lipase that preferentially hydrolysis medium-chain saturated monoacylglycerols including 2-arachidonoylglycerol (PubMed:22969151). Through 2-arachidonoylglycerol degradation may regulate endocannabinoid signaling pathways. May also have a lysophosphatidyl lipase activity with a preference for lysophosphatidylglycerol among other lysophospholipids.
ABHD8	19	17402939	17414282	108	rs10421287	rs12978195	311.01	0.000875985	0.0006975	rs12462962	abhydrolase domain containing 8 [Source:HGNC Symbol;Acc:HGNC:23759]
ABI1	10	27035524	27150016	148	rs72797943	rs787727	137.312	0.518441	0.008538	rs112022787	abl interactor 1 [Source:HGNC Symbol;Acc:HGNC:11320]	May act in negative regulation of cell growth and transformation by interacting with nonreceptor tyrosine kinases ABL1 and/or ABL2. May play a role in regulation of EGF-induced Erk pathway activation. Involved in cytoskeletal reorganization and EGFR signaling. Together with EPS8 participates in transduction of signals from Ras to Rac. In vitro, a trimeric complex of ABI1, EPS8 and SOS1 exhibits Rac specific guanine nucleotide exchange factor (GEF) activity and ABI1 seems to act as an adapter in the complex. Regulates ABL1/c-Abl-mediated phosphorylation of ENAH. Recruits WASF1 to lamellipodia and there seems to regulate WASF1 protein level. In brain, seems to regulate the dendritic outgrowth and branching as well as to determine the shape and number of synaptic contacts of developing neurons.
ABI2	2	204192961	204296896	83	rs2043444	rs2600718	127.019	0.0730702	0.005209	rs62183939	abl interactor 2 [Source:HGNC Symbol;Acc:HGNC:24011]	May act in regulation of cell growth and transformation by interacting with nonreceptor tyrosine kinases ABL1 and/or ABL2. Part of the WAVE complex that regulates lamellipodia formation. The WAVE complex regulates actin filament reorganization via its interaction with the Arp2/3 complex. Regulates ABL1/c-Abl-mediated phosphorylation of MENA. As component of the WAVE1 complex, required for BDNF-NTRK2 endocytic trafficking and signaling from early endosomes.
ABI3	17	47287588	47300587	111	rs4794026	rs111766349	178.245	0.0694315	0.001321	rs12601665	ABI family member 3 [Source:HGNC Symbol;Acc:HGNC:29859]	May inhibit tumor metastasis (By similarity). In vitro, reduces cell motility.
ABI3BP	3	100468178	100712334	238	rs62274021	rs2713751	450.347	0.00428239	0.0009433	rs2595913	ABI family member 3 binding protein [Source:HGNC Symbol;Acc:HGNC:17265]
ABL1	9	133589267	133763062	241	rs3808825	rs146553432	258.683	0.336152	0.005291	rs146189473	ABL proto-oncogene 1, non-receptor tyrosine kinase [Source:HGNC Symbol;Acc:HGNC:76]	Non-receptor tyrosine-protein kinase that plays a role in many key processes linked to cell growth and survival such as cytoskeleton remodeling in response to extracellular stimuli, cell motility and adhesion, receptor endocytosis, autophagy, DNA damage response and apoptosis. Coordinates actin remodeling through tyrosine phosphorylation of proteins controlling cytoskeleton dynamics like WASF3 (involved in branch formation); ANXA1 (involved in membrane anchoring); DBN1, DBNL, CTTN, RAPH1 and ENAH (involved in signaling); or MAPT and PXN (microtubule-binding proteins). Phosphorylation of WASF3 is critical for the stimulation of lamellipodia formation and cell migration. Involved in the regulation of cell adhesion and motility through phosphorylation of key regulators of these processes such as BCAR1, CRK, CRKL, DOK1, EFS or NEDD9. Phosphorylates multiple receptor tyrosine kinases and more particularly promotes endocytosis of EGFR, facilitates the formation of neuromuscular synapses through MUSK, inhibits PDGFRB-mediated chemotaxis and modulates the endocytosis of activated B-cell receptor complexes. Other substrates which are involved in endocytosis regulation are the caveolin (CAV1) and RIN1. Moreover, ABL1 regulates the CBL family of ubiquitin ligases that drive receptor down-regulation and actin remodeling. Phosphorylation of CBL leads to increased EGFR stability. Involved in late-stage autophagy by regulating positively the trafficking and function of lysosomal components. ABL1 targets to mitochondria in response to oxidative stress and thereby mediates mitochondrial dysfunction and cell death. In response to oxidative stress, phosphorylates serine/threonine kinase PRKD2 at 'Tyr-717' (PubMed:28428613). ABL1 is also translocated in the nucleus where it has DNA-binding activity and is involved in DNA-damage response and apoptosis. Many substrates are known mediators of DNA repair: DDB1, DDB2, ERCC3, ERCC6, RAD9A, RAD51, RAD52 or WRN. Activates the proapoptotic pathway when the DNA damage is too severe to be repaired. Phosphorylates TP73, a primary regulator for this type of damage-induced apoptosis. Phosphorylates the caspase CASP9 on 'Tyr-153' and regulates its processing in the apoptotic response to DNA damage. Phosphorylates PSMA7 that leads to an inhibition of proteasomal activity and cell cycle transition blocks. ABL1 acts also as a regulator of multiple pathological signaling cascades during infection. Several known tyrosine-phosphorylated microbial proteins have been identified as ABL1 substrates. This is the case of A36R of Vaccinia virus, Tir (translocated intimin receptor) of pathogenic E.coli and possibly Citrobacter, CagA (cytotoxin-associated gene A) of H.pylori, or AnkA (ankyrin repeat-containing protein A) of A.phagocytophilum. Pathogens can highjack ABL1 kinase signaling to reorganize the host actin cytoskeleton for multiple purposes, like facilitating intracellular movement and host cell exit. Finally, functions as its own regulator through autocatalytic activity as well as through phosphorylation of its inhibitor, ABI1.
ABL2	1	179068461	179198819	132	rs12075028	rs422687	124.097	0.494732	0.02501	rs115526564	ABL proto-oncogene 2, non-receptor tyrosine kinase [Source:HGNC Symbol;Acc:HGNC:77]	Non-receptor tyrosine-protein kinase that plays an ABL1-overlapping role in key processes linked to cell growth and survival such as cytoskeleton remodeling in response to extracellular stimuli, cell motility and adhesion and receptor endocytosis. Coordinates actin remodeling through tyrosine phosphorylation of proteins controlling cytoskeleton dynamics like MYH10 (involved in movement); CTTN (involved in signaling); or TUBA1 and TUBB (microtubule subunits). Binds directly F-actin and regulates actin cytoskeletal structure through its F-actin-bundling activity. Involved in the regulation of cell adhesion and motility through phosphorylation of key regulators of these processes such as CRK, CRKL, DOK1 or ARHGAP35. Adhesion-dependent phosphorylation of ARHGAP35 promotes its association with RASA1, resulting in recruitment of ARHGAP35 to the cell periphery where it inhibits RHO. Phosphorylates multiple receptor tyrosine kinases like PDGFRB and other substrates which are involved in endocytosis regulation such as RIN1. In brain, may regulate neurotransmission by phosphorylating proteins at the synapse. ABL2 acts also as a regulator of multiple pathological signaling cascades during infection. Pathogens can highjack ABL2 kinase signaling to reorganize the host actin cytoskeleton for multiple purposes, like facilitating intracellular movement and host cell exit. Finally, functions as its own regulator through autocatalytic activity as well as through phosphorylation of its inhibitor, ABI1.
ABLIM1	10	116190868	116444414	318	rs2093370	rs808339	295.772	0.570989	0.0004809	rs138277891	actin binding LIM protein 1 [Source:HGNC Symbol;Acc:HGNC:78]	May act as scaffold protein (By similarity). May play a role in the development of the retina. Has been suggested to play a role in axon guidance.
ABLIM2	4	7967036	8160559	558	rs13139805	rs74896408	722.429	0.0699415	0.000792	rs4696933	actin binding LIM protein family member 2 [Source:HGNC Symbol;Acc:HGNC:19195]	May act as scaffold protein. May stimulate ABRA activity and ABRA-dependent SRF transcriptional activity.
ABLIM3	5	148521053	148639999	175	rs6894194	rs10058380	138.096	0.784953	0.007102	rs1659097	actin binding LIM protein family member 3 [Source:HGNC Symbol;Acc:HGNC:29132]	May act as scaffold protein. May stimulate ABRA activity and ABRA-dependent SRF transcriptional activity.
ABO	9	136130562	136150630	215	rs74639742	rs886090	511.362	0.00338277	8.48E-06	rs4424335	ABO, alpha 1-3-N-acetylgalactosaminyltransferase and alpha 1-3-galactosyltransferase [Source:HGNC Symbol;Acc:HGNC:79]	NA
ABR	17	906757	1090616	529	rs8078693	rs9674932	489.793	0.621092	0.004143	rs333623	ABR, RhoGEF and GTPase activating protein [Source:HGNC Symbol;Acc:HGNC:81]	NA
ABRA	8	107771710	107782472	67	rs78244768	rs3018914	51.3185	0.686225	0.005959	rs16875114	actin binding Rho activating protein [Source:HGNC Symbol;Acc:HGNC:30655]	Acts as an activator of serum response factor (SRF)-dependent transcription possibly by inducing nuclear translocation of MKL1 or MKL2 and through a mechanism requiring Rho-actin signaling.
ABRACL	6	139349818	139364439	133	rs6911588	rs62439975	118.923	0.567022	0.003149	rs2504375	ABRA C-terminal like [Source:HGNC Symbol;Acc:HGNC:21230]
ABT1	6	26597170	26600277	60	rs9467784	rs2494713	43.7252	0.755216	0.06276	rs45527431	activator of basal transcription 1 [Source:HGNC Symbol;Acc:HGNC:17369]	Could be a novel TATA-binding protein (TBP) which can function as a basal transcription activator. Can act as a regulator of basal transcription for class II genes.
ABTB1	3	127391780	127399769	79	rs17497228	rs16827117	88.699	0.300683	0.0002607	rs41266485	ankyrin repeat and BTB domain containing 1 [Source:HGNC Symbol;Acc:HGNC:18275]	May act as a mediator of the PTEN growth-suppressive signaling pathway. May play a role in developmental processes.
ABTB2	11	34172533	34379555	359	rs76757174	rs1569690	321.725	0.683856	0.0007604	rs55969376	ankyrin repeat and BTB domain containing 2 [Source:HGNC Symbol;Acc:HGNC:23842]	May be involved in the initiation of hepatocyte growth.
AC093375.1	2	156877046	157111432	230	rs74718781	rs1226398	630.77	6.78E-05	1.44E-05	rs1519805	NA
ACAA1	3	38164200	38178733	74	rs13095145	rs17784085	79.3657	0.345449	0.02377	rs75603191	acetyl-CoA acyltransferase 1 [Source:HGNC Symbol;Acc:HGNC:82]
ACAA2	18	47309873	47340251	99	rs4084207	rs74378307	114.134	0.282107	0.03169	rs1790489	acetyl-CoA acyltransferase 2 [Source:HGNC Symbol;Acc:HGNC:83]	Abolishes BNIP3-mediated apoptosis and mitochondrial damage.
ACACA	17	35441926	35766902	192	rs113727333	rs4795199	350.595	0.00432121	0.0007581	rs12450937	NA
ACACB	12	109577201	109706030	215	rs139644396	rs34487633	216.596	0.417302	0.00172	rs10849988	acetyl-CoA carboxylase beta [Source:HGNC Symbol;Acc:HGNC:85]	Catalyzes the ATP-dependent carboxylation of acetyl-CoA to malonyl-CoA. Carries out three functions: biotin carboxyl carrier protein, biotin carboxylase and carboxyltransferase. Involved in inhibition of fatty acid and glucose oxidation and enhancement of fat storage (By similarity). May play a role in regulation of mitochondrial fatty acid oxidation through malonyl-CoA-dependent inhibition of carnitine palmitoyltransferase 1.
ACAD10	12	112123856	112194911	45	rs3809276	rs16941667	34.942	0.701062	0.0676	rs73203613	acyl-CoA dehydrogenase family member 10 [Source:HGNC Symbol;Acc:HGNC:21597]	Acyl-CoA dehydrogenase only active with R- and S-2-methyl-C15-CoA.
ACAD11	3	132276981	132378975	94	rs116740717	rs6766736	99.0374	0.365225	0.002076	rs146444358	acyl-CoA dehydrogenase family member 11 [Source:HGNC Symbol;Acc:HGNC:30211]	Acyl-CoA dehydrogenase, that exhibits maximal activity towards saturated C22-CoA.
ACAD8	11	134123433	134135746	109	rs12276543	rs486360	112.823	0.386704	0.001685	rs117114087	acyl-CoA dehydrogenase family member 8 [Source:HGNC Symbol;Acc:HGNC:87]	Has very high activity toward isobutyryl-CoA. Is an isobutyryl-CoA dehydrogenase that functions in valine catabolism. Plays a role in transcriptional coactivation within the ARC complex.
ACAD9	3	128598332	128631957	100	rs139468902	rs143988824	170.049	0.0390627	0.000437	rs142318752	acyl-CoA dehydrogenase family member 9 [Source:HGNC Symbol;Acc:HGNC:21497]	Required for mitochondrial complex I assembly (PubMed:20816094, PubMed:24158852). Has a dehydrogenase activity on palmitoyl-CoA (C16:0) and stearoyl-CoA (C18:0). It is three times more active on palmitoyl-CoA than on stearoyl-CoA. However, it does not play a primary role in long-chain fatty acid oxidation in vivo (PubMed:20816094, PubMed:24158852). Has little activity on octanoyl-CoA (C8:0), butyryl-CoA (C4:0) or isovaleryl-CoA (5:0).
ACADL	2	211052715	211090215	54	rs1119127	rs4508537	38.3719	0.787229	0.04239	rs77440716	acyl-CoA dehydrogenase long chain [Source:HGNC Symbol;Acc:HGNC:88]
ACADM	1	76190031	76229363	69	rs56401077	rs7547056	78.2652	0.290657	0.01397	rs138012474	acyl-CoA dehydrogenase medium chain [Source:HGNC Symbol;Acc:HGNC:89]	Acyl-CoA dehydrogenase specific for acyl chain lengths of 4 to 16 that catalyzes the initial step of fatty acid beta-oxidation. Utilizes the electron transfer flavoprotein (ETF) as an electron acceptor to transfer electrons to the main mitochondrial respiratory chain via ETF-ubiquinone oxidoreductase (ETF dehydrogenase).
ACADS	12	121163570	121177811	89	rs12426170	rs142010806	85.647	0.456081	0.03305	rs117389214	acyl-CoA dehydrogenase short chain [Source:HGNC Symbol;Acc:HGNC:90]	Introduces a double bond at position 2 in saturated acyl-CoA's of short chain length, i.e. less than 6 carbon atoms.
ACADSB	10	124768428	124817806	125	rs140586423	rs6599654	93.8374	0.777787	0.02374	rs11593582	acyl-CoA dehydrogenase short/branched chain [Source:HGNC Symbol;Acc:HGNC:91]	Has greatest activity toward short branched chain acyl-CoA derivative such as (s)-2-methylbutyryl-CoA, isobutyryl-CoA, and 2-methylhexanoyl-CoA as well as toward short straight chain acyl-CoAs such as butyryl-CoA and hexanoyl-CoA. Can use valproyl-CoA as substrate and may play a role in controlling the metabolic flux of valproic acid in the development of toxicity of this agent.
ACADVL	17	7120443	7128586	83	rs183426364	rs2654189	93.493	0.27617	0.009306	rs9911250	acyl-CoA dehydrogenase very long chain [Source:HGNC Symbol;Acc:HGNC:92]	Active toward esters of long-chain and very long chain fatty acids such as palmitoyl-CoA, mysritoyl-CoA and stearoyl-CoA. Can accommodate substrate acyl chain lengths as long as 24 carbons, but shows little activity for substrates of less than 12 carbons.
ACAN	15	89346673	89418585	230	rs62025605	rs34924463	321.295	0.0590596	0.0001355	rs938611	aggrecan [Source:HGNC Symbol;Acc:HGNC:319]	NA
ACAP1	17	7239847	7254793	138	rs222842	rs71370493	121.582	0.618236	0.008634	rs3744406	ArfGAP with coiled-coil, ankyrin repeat and PH domains 1 [Source:HGNC Symbol;Acc:HGNC:16467]	GTPase-activating protein (GAP) for ADP ribosylation factor 6 (ARF6) required for clathrin-dependent export of proteins from recycling endosomes to trans-Golgi network and cell surface. Required for regulated export of ITGB1 from recycling endosomes to the cell surface and ITGB1-dependent cell migration.
ACAP2	3	194995464	195163817	147	rs114044674	rs116560865	202.604	0.109686	0.001482	rs1832667	ArfGAP with coiled-coil, ankyrin repeat and PH domains 2 [Source:HGNC Symbol;Acc:HGNC:16469]	GTPase-activating protein (GAP) for ADP ribosylation factor 6 (ARF6).
ACAP3	1	1227763	1243269	108	rs11260566	rs35993679	123.577	0.271236	0.0104	rs11260579	ArfGAP with coiled-coil, ankyrin repeat and PH domains 3 [Source:HGNC Symbol;Acc:HGNC:16754]	GTPase-activating protein for the ADP ribosylation factor family.
ACAT1	11	107992257	108018891	73	rs112092484	rs80130550	91.342	0.202353	0.005922	rs73000508	acetyl-CoA acetyltransferase 1 [Source:HGNC Symbol;Acc:HGNC:93]	Plays a major role in ketone body metabolism.
ACAT2	6	160182988	160200087	80	rs752779	rs56331712	100.583	0.196998	0.005816	rs34152298	acetyl-CoA acetyltransferase 2 [Source:HGNC Symbol;Acc:HGNC:94]
ACBD3	1	226332379	226374423	96	rs10753412	rs6605032	96.5828	0.412931	0.007557	rs111461949	acyl-CoA binding domain containing 3 [Source:HGNC Symbol;Acc:HGNC:15453]	Involved in the maintenance of Golgi structure by interacting with giantin, affecting protein transport between the endoplasmic reticulum and Golgi (PubMed:11590181). Involved in hormone-induced steroid biosynthesis in testicular Leydig cells (By similarity). Recruits PI4KB to the Golgi apparatus membrane; enhances the enzyme activity of PI4KB activity via its membrane recruitment thereby increasing the local concentration of the substrate in the vicinity of the kinase (PubMed:27009356).|(Microbial infection) Sensitizes PI4KB activation by Kobuviral (Aichi) 3A protein.
ACBD4	17	43209966	43221543	112	rs9901635	rs141472305	139.673	0.213619	0.002525	rs2306828	acyl-CoA binding domain containing 4 [Source:HGNC Symbol;Acc:HGNC:23337]	Binds medium- and long-chain acyl-CoA esters and may function as an intracellular carrier of acyl-CoA esters.
ACBD5	10	27484142	27531068	100	rs2274634	rs28718925	192.27	0.0313527	5.84E-05	rs1775349	acyl-CoA binding domain containing 5 [Source:HGNC Symbol;Acc:HGNC:23338]	Acyl-CoA binding protein which acts as the peroxisome receptor for pexophagy but is dispensable for aggrephagy and nonselective autophagy. Binds medium- and long-chain acyl-CoA esters.
ACBD6	1	180257351	180472022	192	rs12135275	rs1934410	244.929	0.146824	0.00358	rs357043	acyl-CoA binding domain containing 6 [Source:HGNC Symbol;Acc:HGNC:23339]	NA
ACBD7	10	15117473	15130775	168	rs75355925	rs10906835	129.424	0.70957	0.0153	rs4750594	acyl-CoA binding domain containing 7 [Source:HGNC Symbol;Acc:HGNC:17715]	Binds medium- and long-chain acyl-CoA esters.
ACCS	11	44087728	44105569	130	rs11037804	rs11600929	73.5134	0.947889	0.006079	rs111698961	1-aminocyclopropane-1-carboxylate synthase homolog (inactive) [Source:HGNC Symbol;Acc:HGNC:23989]	Does not catalyze the synthesis of 1-aminocyclopropane-1-carboxylate but is capable of catalyzing the deamination of L-vinylglycine.
ACCSL	11	44069530	44081527	131	rs72894180	rs10838235	88.0266	0.866737	0.006079	rs111698961	1-aminocyclopropane-1-carboxylate synthase homolog (inactive) like [Source:HGNC Symbol;Acc:HGNC:34391]
ACD	16	67691414	67694718	49	rs116288601	rs74900413	34.6335	0.781235	0.004964	rs115705813	ACD, shelterin complex subunit and telomerase recruitment factor [Source:HGNC Symbol;Acc:HGNC:25070]	Component of the shelterin complex (telosome) that is involved in the regulation of telomere length and protection. Shelterin associates with arrays of double-stranded TTAGGG repeats added by telomerase and protects chromosome ends. Without its protective activity, telomeres are no longer hidden from the DNA damage surveillance and chromosome ends are inappropriately processed by DNA repair pathways. Promotes binding of POT1 to single-stranded telomeric DNA. Modulates the inhibitory effects of POT1 on telomere elongation. The ACD-POT1 heterodimer enhances telomere elongation by recruiting telomerase to telomeres and increasing its processivity. May play a role in organogenesis.
ACE	17	61554421	61575741	94	rs9889828	rs28621034	157.236	0.0436196	0.001685	rs4298	angiotensin I converting enzyme [Source:HGNC Symbol;Acc:HGNC:2707]	Converts angiotensin I to angiotensin II by release of the terminal His-Leu, this results in an increase of the vasoconstrictor activity of angiotensin. Also able to inactivate bradykinin, a potent vasodilator. Has also a glycosidase activity which releases GPI-anchored proteins from the membrane by cleaving the mannose linkage in the GPI moiety.
ACER1	19	6306509	6333640	130	rs11883083	rs3745573	140.865	0.323003	0.0008446	rs62106647	alkaline ceramidase 1 [Source:HGNC Symbol;Acc:HGNC:18356]	Hydrolyzes the sphingolipid ceramide into sphingosine and free fatty acid at an optimal pH of 8.0. Has a highly restricted substrate specificity for the natural stereoisomer of ceramide with D-erythro-sphingosine but not D-ribo-phytosphingosine or D-erythro-dihydrosphingosine as a backbone. May have a role in regulating the levels of bioactive lipids ceramide and sphingosine 1-phosphate, as well as complex sphingolipids.
ACER2	9	19408924	19452500	167	rs4578040	rs10120118	127.979	0.792238	0.012	rs143039284	alkaline ceramidase 2 [Source:HGNC Symbol;Acc:HGNC:23675]	Hydrolyzes the sphingolipid ceramide into sphingosine and free fatty acid. Unsaturated long-chain ceramides are the best substrates, saturated long-chain ceramides and unsaturated very long-chain ceramides are good substrates, whereas saturated very long-chain ceramides and short-chain ceramides were poor substrates. The substrate preference is D-erythro-C(18:1)-, C(20:1)-, C(20:4)-ceramide > D-erythro-C(16:0)-, C(18:0), C(20:0)-ceramide > D-erythro-C(24:1)-ceramide > D-erythro-C(12:0)-ceramide, D-erythro-C(14:0)-ceramides > D-erythro-C(24:0)-ceramide > D-erythro-C(6:0)-ceramide. Inhibits the maturation of protein glycosylation in the Golgi complex, including that of integrin beta-1 (ITGB1) and of LAMP1, by increasing the levels of sphingosine. Inhibits cell adhesion by reducing the level of ITGB1 in the cell surface. May have a role in cell proliferation and apoptosis that seems to depend on the balance between sphingosine and sphingosine-1-phosphate.
ACER3	11	76571916	76734850	138	rs7106466	rs7122016	123.326	0.568488	0.0111	rs2155178	alkaline ceramidase 3 [Source:HGNC Symbol;Acc:HGNC:16066]	Hydrolyzes only phytoceramide into phytosphingosine and free fatty acid. Does not have reverse activity.
ACHE	7	100487614	100493592	100	rs314328	rs77571687	115.676	0.259584	0.001949	rs2571602	acetylcholinesterase (Cartwright blood group) [Source:HGNC Symbol;Acc:HGNC:108]	Terminates signal transduction at the neuromuscular junction by rapid hydrolysis of the acetylcholine released into the synaptic cleft. Role in neuronal apoptosis.
ACIN1	14	23527773	23564823	146	rs35647318	rs144511756	296.091	0.00285414	3.68E-05	rs10135208	apoptotic chromatin condensation inducer 1 [Source:HGNC Symbol;Acc:HGNC:17066]	Auxiliary component of the splicing-dependent multiprotein exon junction complex (EJC) deposited at splice junction on mRNAs. The EJC is a dynamic structure consisting of core proteins and several peripheral nuclear and cytoplasmic associated factors that join the complex only transiently either during EJC assembly or during subsequent mRNA metabolism. Component of the ASAP complexes which bind RNA in a sequence-independent manner and are proposed to be recruited to the EJC prior to or during the splicing process and to regulate specific excision of introns in specific transcription subsets; ACIN1 confers RNA-binding to the complex. The ASAP complex can inhibit RNA processing during in vitro splicing reactions. The ASAP complex promotes apoptosis and is disassembled after induction of apoptosis. Involved in the splicing modulation of BCL2L1/Bcl-X (and probably other apoptotic genes); specifically inhibits formation of proapoptotic isoforms such as Bcl-X(S); the activity is different from the established EJC assembly and function. Induces apoptotic chromatin condensation after activation by CASP3. Regulates cyclin A1, but not cyclin A2, expression in leukemia cells.
ACKR1	1	159173802	159176290	105	rs863038	rs72633668	141.165	0.13533	0.01121	rs862998	atypical chemokine receptor 1 (Duffy blood group) [Source:HGNC Symbol;Acc:HGNC:4035]	Atypical chemokine receptor that controls chemokine levels and localization via high-affinity chemokine binding that is uncoupled from classic ligand-driven signal transduction cascades, resulting instead in chemokine sequestration, degradation, or transcytosis. Also known as interceptor (internalizing receptor) or chemokine-scavenging receptor or chemokine decoy receptor. Has a promiscuous chemokine-binding profile, interacting with inflammatory chemokines of both the CXC and the CC subfamilies but not with homeostatic chemokines. Acts as a receptor for chemokines including CCL2, CCL5, CCL7, CCL11, CCL13, CCL14, CCL17, CXCL5, CXCL6, IL8/CXCL8, CXCL11, GRO, RANTES, MCP-1, TARC and also for the malaria parasites P.vivax and P.knowlesi. May regulate chemokine bioavailability and, consequently, leukocyte recruitment through two distinct mechanisms: when expressed in endothelial cells, it sustains the abluminal to luminal transcytosis of tissue-derived chemokines and their subsequent presentation to circulating leukocytes; when expressed in erythrocytes, serves as blood reservoir of cognate chemokines but also as a chemokine sink, buffering potential surges in plasma chemokine levels.
ACKR2	3	42850963	42908775	83	rs339671	rs834579	70.3432	0.630005	0.01586	rs78619882	atypical chemokine receptor 2 [Source:HGNC Symbol;Acc:HGNC:1565]	Atypical chemokine receptor that controls chemokine levels and localization via high-affinity chemokine binding that is uncoupled from classic ligand-driven signal transduction cascades, resulting instead in chemokine sequestration, degradation, or transcytosis. Also known as interceptor (internalizing receptor) or chemokine-scavenging receptor or chemokine decoy receptor. Acts as a receptor for chemokines including CCL2, CCL3, CCL3L1, CCL4, CCL5, CCL7, CCL8, CCL11, CCL13, CCL17, CCL22, CCL23, CCL24, SCYA2/MCP-1, SCY3/MIP-1-alpha, SCYA5/RANTES and SCYA7/MCP-3. Upon active ligand stimulation, activates a beta-arrestin 1 (ARRB1)-dependent, G protein-independent signaling pathway that results in the phosphorylation of the actin-binding protein cofilin (CFL1) through a RAC1-PAK1-LIMK1 signaling pathway. Activation of this pathway results in up-regulation of ACKR2 from endosomal compartment to cell membrane, increasing its efficiency in chemokine uptake and degradation. By scavenging chemokines in tissues, on the surfaces of lymphatic vessels, and in placenta, plays an essential role in the resolution (termination) of the inflammatory response and in the regulation of adaptive immune responses. Plays a major role in the immune silencing of macrophages during the resolution of inflammation. Acts as a regulator of inflammatory leukocyte interactions with lymphatic endothelial cells (LECs) and is required for immature/mature dendritic cells discrimination by LECs.
ACKR3	2	237478379	237490994	96	rs116703309	rs113072991	53.9642	0.925818	0.03541	rs76995324	atypical chemokine receptor 3 [Source:HGNC Symbol;Acc:HGNC:23692]	Atypical chemokine receptor that controls chemokine levels and localization via high-affinity chemokine binding that is uncoupled from classic ligand-driven signal transduction cascades, resulting instead in chemokine sequestration, degradation, or transcytosis. Also known as interceptor (internalizing receptor) or chemokine-scavenging receptor or chemokine decoy receptor. Acts as a receptor for chemokines CXCL11 and CXCL12/SDF1. Chemokine binding does not activate G-protein-mediated signal transduction but instead induces beta-arrestin recruitment, leading to ligand internalization and activation of MAPK signaling pathway. Required for regulation of CXCR4 protein levels in migrating interneurons, thereby adapting their chemokine responsiveness. In glioma cells, transduces signals via MEK/ERK pathway, mediating resistance to apoptosis. Promotes cell growth and survival. Not involved in cell migration, adhesion or proliferation of normal hematopoietic progenitors but activated by CXCL11 in malignant hemapoietic cells, leading to phosphorylation of ERK1/2 (MAPK3/MAPK1) and enhanced cell adhesion and migration. Plays a regulatory role in CXCR4-mediated activation of cell surface integrins by CXCL12. Required for heart valve development. Acts as coreceptor with CXCR4 for a restricted number of HIV isolates.
ACKR4	3	132316080	132321485	47	rs146992522	rs12494629	43.922	0.484037	0.006248	rs115763475	atypical chemokine receptor 4 [Source:HGNC Symbol;Acc:HGNC:1611]	Atypical chemokine receptor that controls chemokine levels and localization via high-affinity chemokine binding that is uncoupled from classic ligand-driven signal transduction cascades, resulting instead in chemokine sequestration, degradation, or transcytosis. Also known as interceptor (internalizing receptor) or chemokine-scavenging receptor or chemokine decoy receptor. Acts as a receptor for chemokines CCL2, CCL8, CCL13, CCL19, CCL21 and CCL25. Chemokine-binding does not activate G-protein-mediated signal transduction but instead induces beta-arrestin recruitment, leading to ligand internalization. Plays an important role in controlling the migration of immune and cancer cells that express chemokine receptors CCR7 and CCR9, by reducing the availability of CCL19, CCL21, and CCL25 through internalization. Negatively regulates CXCR3-induced chemotaxis. Regulates T-cell development in the thymus.
ACLY	17	40023178	40075272	71	rs2883070	rs8077391	66.7192	0.514046	0.01726	rs72837403	ATP citrate lyase [Source:HGNC Symbol;Acc:HGNC:115]	ATP-citrate synthase is the primary enzyme responsible for the synthesis of cytosolic acetyl-CoA in many tissues. Has a central role in de novo lipid synthesis. In nervous tissue it may be involved in the biosynthesis of acetylcholine.
ACMSD	2	135596185	135659602	50	rs2156000	rs41487551	56.8245	0.30132	0.02516	rs76748722	aminocarboxymuconate semialdehyde decarboxylase [Source:HGNC Symbol;Acc:HGNC:19288]	Converts alpha-amino-beta-carboxymuconate-epsilon-semialdehyde (ACMS) to alpha-aminomuconate semialdehyde (AMS). ACMS can be converted non-enzymatically to quinolate (QA), a key precursor of NAD, and a potent endogenous excitotoxin of neuronal cells which is implicated in the pathogenesis of various neurodegenerative disorders. In the presence of ACMSD, ACMS is converted to AMS, a benign catabolite. ACMSD ultimately controls the metabolic fate of tryptophan catabolism along the kynurenine pathway.
ACN9	7	96745904	96811075	82	rs62497455	rs151022998	38.9208	0.983616	0.04451	rs181571889	NA
ACO1	9	32384600	32450832	185	rs17215333	rs72710678	264.645	0.0867631	0.0006384	rs10971001	aconitase 1 [Source:HGNC Symbol;Acc:HGNC:117]	Iron sensor. Binds a 4Fe-4S cluster and functions as aconitase when cellular iron levels are high. Functions as mRNA binding protein that regulates uptake, sequestration and utilization of iron when cellular iron levels are low. Binds to iron-responsive elements (IRES) in target mRNA species when iron levels are low. Binding of a 4Fe-4S cluster precludes RNA binding.|Catalyzes the isomerization of citrate to isocitrate via cis-aconitate.
ACO2	22	41865128	41924993	65	rs2899345	rs1006407	218.985	4.96E-05	2.66E-06	rs738140	aconitase 2 [Source:HGNC Symbol;Acc:HGNC:118]	Catalyzes the isomerization of citrate to isocitrate via cis-aconitate.
ACOT1	14	74003927	74010498	99	rs8012614	rs45522539	70.8263	0.767388	0.009454	rs12881386	acyl-CoA thioesterase 1 [Source:HGNC Symbol;Acc:HGNC:33128]	Acyl-CoA thioesterases are a group of enzymes that catalyze the hydrolysis of acyl-CoAs to the free fatty acid and coenzyme A (CoASH), providing the potential to regulate intracellular levels of acyl-CoAs, free fatty acids and CoASH. Active towards fatty acyl-CoA with chain-lengths of C12-C16.
ACOT11	1	55013806	55100417	263	rs299897	rs879063	165.46	0.954918	0.03069	rs71637861	acyl-CoA thioesterase 11 [Source:HGNC Symbol;Acc:HGNC:18156]	Has acyl-CoA thioesterase activity towards medium (C12) and long-chain (C18) fatty acyl-CoA substrates.
ACOT12	5	80625946	80689988	158	rs57040652	rs13184667	114.4	0.838305	0.01939	rs62366211	acyl-CoA thioesterase 12 [Source:HGNC Symbol;Acc:HGNC:24436]	Hydrolyzes acetyl-CoA to acetate and CoA.
ACOT13	6	24667262	24705295	123	rs2745334	rs1885213	128.375	0.378976	0.005446	rs113731670	acyl-CoA thioesterase 13 [Source:HGNC Symbol;Acc:HGNC:20999]	Acyl-CoA thioesterases are a group of enzymes that catalyze the hydrolysis of acyl-CoAs to the free fatty acid and coenzyme A (CoASH), providing the potential to regulate intracellular levels of acyl-CoAs, free fatty acids and CoASH. Has acyl-CoA thioesterase activity towards medium (C12) and long-chain (C18) fatty acyl-CoA substrates. Can also hydrolyze 3-hydroxyphenylacetyl-CoA and 3,4-dihydroxyphenylacetyl-CoA (in vitro). May play a role in controlling adaptive thermogenesis.
ACOT2	14	74034323	74042362	91	rs117699594	rs73295349	57.5343	0.837517	0.02148	rs76899909	acyl-CoA thioesterase 2 [Source:HGNC Symbol;Acc:HGNC:18431]	Acyl-CoA thioesterases are a group of enzymes that catalyze the hydrolysis of acyl-CoAs to the free fatty acid and coenzyme A (CoASH), providing the potential to regulate intracellular levels of acyl-CoAs, free fatty acids and CoASH. Displays high levels of activity on medium- and long chain acyl CoAs.
ACOT4	14	74058409	74062470	101	rs1968089	rs10132486	70.7495	0.789191	0.01729	rs79711857	acyl-CoA thioesterase 4 [Source:HGNC Symbol;Acc:HGNC:19748]	Acyl-CoA thioesterases are a group of enzymes that catalyze the hydrolysis of acyl-CoAs to the free fatty acid and coenzyme A (CoASH), providing the potential to regulate intracellular levels of acyl-CoAs, free fatty acids and CoASH (By similarity). Succinyl-CoA thioesterase that also hydrolyzes long chain saturated and unsaturated monocarboxylic acyl-CoAs.
ACOT6	14	74083547	74086592	103	rs11626972	rs147552415	84.6869	0.660669	0.01551	rs148164148	acyl-CoA thioesterase 6 [Source:HGNC Symbol;Acc:HGNC:33159]
ACOT7	1	6324331	6453826	206	rs12068971	rs11121873	105.961	0.97783	0.01501	rs76564376	acyl-CoA thioesterase 7 [Source:HGNC Symbol;Acc:HGNC:24157]	Acyl-CoA thioesterases are a group of enzymes that catalyze the hydrolysis of acyl-CoAs to the free fatty acid and coenzyme A (CoASH), providing the potential to regulate intracellular levels of acyl-CoAs, free fatty acids and CoASH. May play an important physiological function in brain. May play a regulatory role by modulating the cellular levels of fatty acyl-CoA ligands for certain transcription factors as well as the substrates for fatty acid metabolizing enzymes, contributing to lipid homeostasis. Has broad specificity, active towards fatty acyl-CoAs with chain-lengths of C8-C18. Has a maximal activity toward palmitoyl-CoA.
ACOT8	20	44470359	44486048	93	rs2664539	rs6065904	110.519	0.2365	0.00289	rs151155732	acyl-CoA thioesterase 8 [Source:HGNC Symbol;Acc:HGNC:15919]	Acyl-coenzyme A (acyl-CoA) thioesterases are a group of enzymes that catalyze the hydrolysis of acyl-CoAs to the free fatty acid and coenzyme A (CoASH), providing the potential to regulate intracellular levels of acyl-CoAs, free fatty acids and CoASH (PubMed:9299485, PubMed:9153233, PubMed:15194431). Competes with bile acid CoA:amino acid N-acyltransferase (BAAT) for bile acid-CoA substrate (such as chenodeoxycholoyl-CoA). Shows a preference for medium-length fatty acyl-CoAs (C2 to C20) (PubMed:9299485, PubMed:9153233). Inactive towards substrates with more than C20 aliphatic chains (PubMed:9153233). Involved in the metabolic regulation of peroxisome proliferation (PubMed:15194431).|(Microbial infection) May mediate Nef-induced down-regulation of CD4 cell-surface expression (PubMed:9153233).
ACOX1	17	73937588	73975515	119	rs4393627	rs3760129	141.679	0.233081	0.004135	rs58870928	acyl-CoA oxidase 1 [Source:HGNC Symbol;Acc:HGNC:119]	Catalyzes the desaturation of acyl-CoAs to 2-trans-enoyl-CoAs. Isoform 1 shows highest activity against medium-chain fatty acyl-CoAs and activity decreases with increasing chain length. Isoform 2 is active against a much broader range of substrates and shows activity towards very long-chain acyl-CoAs. Isoform 2 is twice as active as isoform 1 against 16-hydroxy-palmitoyl-CoA and is 25% more active against 1,16-hexadecanodioyl-CoA.
ACOX2	3	58490862	58522929	130	rs13070216	rs80312641	190.592	0.0706574	0.003342	rs9850027	acyl-CoA oxidase 2 [Source:HGNC Symbol;Acc:HGNC:120]	Oxidizes the CoA esters of the bile acid intermediates di- and tri-hydroxycholestanoic acids.
ACOX3	4	8368008	8442452	199	rs28591460	rs143441189	210.269	0.360289	0.02159	rs75760221	acyl-CoA oxidase 3, pristanoyl [Source:HGNC Symbol;Acc:HGNC:121]	Oxidizes the CoA-esters of 2-methyl-branched fatty acids.
ACOXL	2	111490149	111875799	369	rs78574169	rs6753785	445.967	0.176536	0.003044	rs13388313	acyl-CoA oxidase like [Source:HGNC Symbol;Acc:HGNC:25621]
ACP1	2	264868	278282	75	rs6709534	rs143675398	68.3045	0.525322	0.01108	rs6719944	acid phosphatase 1 [Source:HGNC Symbol;Acc:HGNC:122]	Acts on tyrosine phosphorylated proteins, low-MW aryl phosphates and natural and synthetic acyl phosphates. Isoform 3 does not possess phosphatase activity.
ACP2	11	47260852	47270457	53	rs111927021	rs17726390	38.5641	0.740372	0.02921	rs4752972	acid phosphatase 2, lysosomal [Source:HGNC Symbol;Acc:HGNC:123]
ACP5	19	11685474	11689801	84	rs149098840	rs4804617	85.8819	0.403958	0.007711	rs10409242	acid phosphatase 5, tartrate resistant [Source:HGNC Symbol;Acc:HGNC:124]	Involved in osteopontin/bone sialoprotein dephosphorylation. Its expression seems to increase in certain pathological states such as Gaucher and Hodgkin diseases, the hairy cell, the B-cell, and the T-cell leukemias.
ACP6	1	147119167	147142634	113	rs111631962	rs4997316	130.068	0.26316	0.008684	rs4950463	acid phosphatase 6, lysophosphatidic [Source:HGNC Symbol;Acc:HGNC:29609]	Hydrolyzes lysophosphatidic acid (LPA) containing a medium length fatty acid chain to the corresponding monoacylglycerol. Has highest activity with lysophosphatidic acid containing myristate (C14:0), monounsaturated oleate (C18:1) or palmitate (C16:0), and lower activity with C18:0 and C6:0 lysophosphatidic acid.
ACPP	3	132036210	132087146	109	rs2068458	rs74915889	146.136	0.124648	0.001734	rs7619832	acid phosphatase, prostate [Source:HGNC Symbol;Acc:HGNC:125]	A non-specific tyrosine phosphatase that dephosphorylates a diverse number of substrates under acidic conditions (pH 4-6) including alkyl, aryl, and acyl orthophosphate monoesters and phosphorylated proteins. Has lipid phosphatase activity and inactivates lysophosphatidic acid in seminal plasma.|Isoform 2: the cellular form also has ecto-5'-nucleotidase activity in dorsal root ganglion (DRG) neurons. Generates adenosine from AMP which acts as a pain suppressor. Acts as a tumor suppressor of prostate cancer through dephosphorylation of ERBB2 and deactivation of MAPK-mediated signaling.
ACPT	19	51293671	51298481	214	rs34615847	rs72626245	278.61	0.111116	0.003543	rs139076709	NA
ACR	22	51176651	51183727	109	rs7286929	rs9616985	59.9222	0.95328	0.01725	rs76593947	acrosin [Source:HGNC Symbol;Acc:HGNC:126]	Acrosin is the major protease of mammalian spermatozoa. It is a serine protease of trypsin-like cleavage specificity, it is synthesized in a zymogen form, proacrosin and stored in the acrosome.
ACRBP	12	6747241	6756580	64	rs12310569	rs73266929	104.968	0.0497508	0.003954	rs73266929	acrosin binding protein [Source:HGNC Symbol;Acc:HGNC:17195]	May be involved in packaging and condensation of the acrosin zymogen in the acrosomal matrix via its association with proacrosin.
ACRV1	11	125542228	125550793	65	rs505232	rs527721	76.6864	0.2702	0.01797	rs482444	acrosomal vesicle protein 1 [Source:HGNC Symbol;Acc:HGNC:127]
ACSBG1	15	78463186	78527049	190	rs1542100	rs2867933	209.363	0.310709	0.01073	rs117323719	acyl-CoA synthetase bubblegum family member 1 [Source:HGNC Symbol;Acc:HGNC:29567]	Mediates activation of long-chain fatty acids for both synthesis of cellular lipids, and degradation via beta-oxidation. Able to activate long-chain fatty acids. Also able to activate very long-chain fatty acids; however, the relevance of such activity is unclear in vivo. Can activate diverse saturated, monosaturated and polyunsaturated fatty acids.
ACSBG2	19	6135643	6193114	135	rs11879739	rs3787056	127.2	0.516915	0.005436	rs11880101	acyl-CoA synthetase bubblegum family member 2 [Source:HGNC Symbol;Acc:HGNC:24174]	Mediates activation of long-chain fatty acids for both synthesis of cellular lipids, and degradation via beta-oxidation. Able to activate long-chain fatty acids. Also able to activate very long-chain fatty acids; however, the relevance of such activity is unclear in vivo. Has increased ability to activate oleic and linoleic acid. May play a role in spermatogenesis.
ACSF2	17	48503518	48552206	129	rs917030	rs111306757	85.0581	0.905523	0.03007	rs117790709	acyl-CoA synthetase family member 2 [Source:HGNC Symbol;Acc:HGNC:26101]	Acyl-CoA synthases catalyze the initial reaction in fatty acid metabolism, by forming a thioester with CoA. Has some preference toward medium-chain substrates. Plays a role in adipocyte differentiation.
ACSF3	16	89160216	89222254	193	rs8058269	rs12595995	142.429	0.749832	0.004367	rs116871557	acyl-CoA synthetase family member 3 [Source:HGNC Symbol;Acc:HGNC:27288]	Catalyzes the initial reaction in intramitochondrial fatty acid synthesis, by activating malonate and methylmalonate, but not acetate, into their respective CoA thioester. May have some preference toward very-long-chain substrates.
ACSL1	4	185676748	185747268	229	rs28620459	rs10032031	184.954	0.738322	0.005012	rs66921474	acyl-CoA synthetase long chain family member 1 [Source:HGNC Symbol;Acc:HGNC:3569]	Activation of long-chain fatty acids for both synthesis of cellular lipids, and degradation via beta-oxidation. Preferentially uses palmitoleate, oleate and linoleate.
ACSL3	2	223725731	223808119	121	rs78251081	rs62190088	117.246	0.462583	0.003041	rs145317829	acyl-CoA synthetase long chain family member 3 [Source:HGNC Symbol;Acc:HGNC:3570]	Acyl-CoA synthetases (ACSL) activates long-chain fatty acids for both synthesis of cellular lipids, and degradation via beta-oxidation. ACSL3 mediates hepatic lipogenesis (By similarity). Preferentially uses myristate, laurate, arachidonate and eicosapentaenoate as substrates (By similarity). Has mainly an anabolic role in energy metabolism. Required for the incorporation of fatty acids into phosphatidylcholine, the major phospholipid located on the surface of VLDL (very low density lipoproteins).
ACSL5	10	114133915	114188138	127	rs11592670	rs7917282	119.202	0.513668	0.006272	rs17095534	acyl-CoA synthetase long chain family member 5 [Source:HGNC Symbol;Acc:HGNC:16526]	Acyl-CoA synthetases (ACSL) activate long-chain fatty acids for both synthesis of cellular lipids, and degradation via beta-oxidation. ACSL5 may activate fatty acids from exogenous sources for the synthesis of triacylglycerol destined for intracellular storage (By similarity). Utilizes a wide range of saturated fatty acids with a preference for C16-C18 unsaturated fatty acids (By similarity). It was suggested that it may also stimulate fatty acid oxidation (By similarity). At the villus tip of the crypt-villus axis of the small intestine may sensitize epithelial cells to apoptosis specifically triggered by the death ligand TRAIL. May have a role in the survival of glioma cells.
ACSL6	5	131285666	131347761	63	rs28537859	rs31481	171.59	0.00335623	0.0005314	rs491624	acyl-CoA synthetase long chain family member 6 [Source:HGNC Symbol;Acc:HGNC:16496]	Activation of long-chain fatty acids for both synthesis of cellular lipids, and degradation via beta-oxidation. Plays an important role in fatty acid metabolism in brain and the acyl-CoAs produced may be utilized exclusively for the synthesis of the brain lipid.
ACSM1	16	20634558	20702578	90	rs142593364	rs3785081	91.1602	0.396682	0.001854	rs71374816	acyl-CoA synthetase medium chain family member 1 [Source:HGNC Symbol;Acc:HGNC:18049]	Has medium-chain fatty acid:CoA ligase activity with broad substrate specificity (in vitro). Acts on acids from C(4) to C(11) and on the corresponding 3-hydroxy- and 2,3- or 3,4-unsaturated acids (in vitro). Functions as GTP-dependent lipoate-activating enzyme that generates the substrate for lipoyltransferase.
ACSM2A	16	20462858	20498991	94	rs58357786	rs7404298	86.9169	0.521129	0.01371	rs117990195	acyl-CoA synthetase medium chain family member 2A [Source:HGNC Symbol;Acc:HGNC:32017]	Has medium-chain fatty acid:CoA ligase activity with broad substrate specificity (in vitro). Acts on acids from C(4) to C(11) and on the corresponding 3-hydroxy- and 2,3- or 3,4-unsaturated acids (in vitro).
ACSM2B	16	20548082	20587695	79	rs2214195	rs1673071	67.5303	0.576374	0.001854	rs71374816	acyl-CoA synthetase medium chain family member 2B [Source:HGNC Symbol;Acc:HGNC:30931]	Has medium-chain fatty acid:CoA ligase activity with broad substrate specificity (in vitro). Acts on acids from C(4) to C(11) and on the corresponding 3-hydroxy- and 2,3- or 3,4-unsaturated acids (in vitro).
ACSM3	16	20775311	20808479	53	rs9932874	rs34400115	37.2707	0.821225	0.01399	rs57757260	acyl-CoA synthetase medium chain family member 3 [Source:HGNC Symbol;Acc:HGNC:10522]	Has medium-chain fatty acid:CoA ligase activity with broad substrate specificity (in vitro). Acts on acids from C(4) to C(11) and on the corresponding 3-hydroxy- and 2,3- or 3,4-unsaturated acids (in vitro).
ACSM5	16	20420855	20452281	117	rs9929710	rs7500220	110.06	0.524293	0.01371	rs117990195	acyl-CoA synthetase medium chain family member 5 [Source:HGNC Symbol;Acc:HGNC:26060]	Has medium-chain fatty acid:CoA ligase activity with broad substrate specificity (in vitro). Acts on acids from C(4) to C(11) and on the corresponding 3-hydroxy- and 2,3- or 3,4-unsaturated acids (in vitro).
ACSS1	20	24986865	25038818	113	rs6114959	rs4280526	100.535	0.57669	0.004093	rs6050215	acyl-CoA synthetase short chain family member 1 [Source:HGNC Symbol;Acc:HGNC:16091]	Important for maintaining normal body temperature during fasting and for energy homeostasis. Essential for energy expenditure under ketogenic conditions (By similarity). Converts acetate to acetyl-CoA so that it can be used for oxidation through the tricarboxylic cycle to produce ATP and CO(2).
ACSS2	20	33462765	33515769	50	rs7262274	rs11906160	145.454	0.00157662	0.0007745	rs4911165	acyl-CoA synthetase short chain family member 2 [Source:HGNC Symbol;Acc:HGNC:15814]	Activates acetate so that it can be used for lipid synthesis or for energy generation.
ACSS3	12	81471808	81649582	181	rs12310892	rs7314023	245.151	0.127528	5.72E-05	rs117018716	acyl-CoA synthetase short chain family member 3 [Source:HGNC Symbol;Acc:HGNC:24723]	Activates acetate so that it can be used for lipid synthesis or for energy generation.
ACTA1	1	229566992	229569843	104	rs4925471	rs568916	170.524	0.0234102	0.0009361	rs111231746	actin, alpha 1, skeletal muscle [Source:HGNC Symbol;Acc:HGNC:129]	Actins are highly conserved proteins that are involved in various types of cell motility and are ubiquitously expressed in all eukaryotic cells.
ACTA2	10	90694830	90751147	147	rs12264141	rs6586170	99.1425	0.907846	0.002124	rs150023236	actin, alpha 2, smooth muscle, aorta [Source:HGNC Symbol;Acc:HGNC:130]	Actins are highly conserved proteins that are involved in various types of cell motility and are ubiquitously expressed in all eukaryotic cells.
ACTB	7	5566778	5570232	172	rs4724696	rs6976407	102.085	0.923147	0.01884	rs7784620	actin beta [Source:HGNC Symbol;Acc:HGNC:132]	Actins are highly conserved proteins that are involved in various types of cell motility and are ubiquitously expressed in all eukaryotic cells.
ACTBL2	5	56775842	56778636	115	rs10805497	rs75366805	122.135	0.352444	0.007029	rs10461436	actin, beta like 2 [Source:HGNC Symbol;Acc:HGNC:17780]	Actins are highly conserved proteins that are involved in various types of cell motility and are ubiquitously expressed in all eukaryotic cells.
ACTC1	15	35080296	35087927	195	rs12438862	rs2339740	203.612	0.375342	0.01516	rs12900489	actin, alpha, cardiac muscle 1 [Source:HGNC Symbol;Acc:HGNC:143]	Actins are highly conserved proteins that are involved in various types of cell motility and are ubiquitously expressed in all eukaryotic cells.
ACTG1	17	79476996	79479892	158	rs72634331	rs72855624	218.406	0.131463	0.002879	rs4073997	actin gamma 1 [Source:HGNC Symbol;Acc:HGNC:144]	Actins are highly conserved proteins that are involved in various types of cell motility and are ubiquitously expressed in all eukaryotic cells.
ACTG1P4	1	104112025	104114008	42	rs78949228	rs12117674	26.6709	0.865773	0.05191	rs35945519	NA
ACTG2	2	74120092	74146780	125	rs7594485	rs1815084	123.676	0.444726	0.007772	rs72917452	actin, gamma 2, smooth muscle, enteric [Source:HGNC Symbol;Acc:HGNC:145]	Actins are highly conserved proteins that are involved in various types of cell motility and are ubiquitously expressed in all eukaryotic cells.
ACTL10	20	32254303	32256331	47	rs35938982	rs17404047	57.0808	0.222074	0.007316	rs13042148	actin like 10 [Source:HGNC Symbol;Acc:HGNC:16127]
ACTL6A	3	179280707	179306193	89	rs61664398	rs112407338	61.0907	0.826831	0.0726	rs9863272	actin like 6A [Source:HGNC Symbol;Acc:HGNC:24124]	Involved in transcriptional activation and repression of select genes by chromatin remodeling (alteration of DNA-nucleosome topology). Required for maximal ATPase activity of SMARCA4/BRG1/BAF190A and for association of the SMARCA4/BRG1/BAF190A containing remodeling complex BAF with chromatin/nuclear matrix. Belongs to the neural progenitors-specific chromatin remodeling complex (npBAF complex) and is required for the proliferation of neural progenitors. During neural development a switch from a stem/progenitor to a post-mitotic chromatin remodeling mechanism occurs as neurons exit the cell cycle and become committed to their adult state. The transition from proliferating neural stem/progenitor cells to post-mitotic neurons requires a switch in subunit composition of the npBAF and nBAF complexes. As neural progenitors exit mitosis and differentiate into neurons, npBAF complexes which contain ACTL6A/BAF53A and PHF10/BAF45A, are exchanged for homologous alternative ACTL6B/BAF53B and DPF1/BAF45B or DPF3/BAF45C subunits in neuron-specific complexes (nBAF). The npBAF complex is essential for the self-renewal/proliferative capacity of the multipotent neural stem cells. The nBAF complex along with CREST plays a role regulating the activity of genes essential for dendrite growth (By similarity). Component of the NuA4 histone acetyltransferase (HAT) complex which is involved in transcriptional activation of select genes principally by acetylation of nucleosomal histones H4 and H2A. This modification may both alter nucleosome - DNA interactions and promote interaction of the modified histones with other proteins which positively regulate transcription. This complex may be required for the activation of transcriptional programs associated with oncogene and proto-oncogene mediated growth induction, tumor suppressor mediated growth arrest and replicative senescence, apoptosis, and DNA repair. NuA4 may also play a direct role in DNA repair when recruited to sites of DNA damage. Putative core component of the chromatin remodeling INO80 complex which is involved in transcriptional regulation, DNA replication and probably DNA repair.
ACTL6B	7	100240725	100254084	73	rs147680584	rs75293890	121.907	0.0412011	0.002933	rs221773	actin like 6B [Source:HGNC Symbol;Acc:HGNC:160]	Belongs to the chromatin remodeling brain-specific BAF (bBAF) complex, as such plays a role in remodeling mononucleosomes in an ATP-dependent fashion. Belongs to the neuron-specific chromatin remodeling complex (nBAF complex) and is required for postmitotic neural development and dendritic outgrowth. During neural development a switch from a stem/progenitor to a post-mitotic chromatin remodeling mechanism occurs as neurons exit the cell cycle and become committed to their adult state. The transition from proliferating neural stem/progenitor cells to post-mitotic neurons requires a switch in subunit composition of the npBAF and nBAF complexes. As neural progenitors exit mitosis and differentiate into neurons, npBAF complexes which contain ACTL6A/BAF53A and PHF10/BAF45A, are exchanged for homologous alternative ACTL6B/BAF53B and DPF1/BAF45B or DPF3/BAF45C subunits in neuron-specific complexes (nBAF). The npBAF complex is essential for the self-renewal/proliferative capacity of the multipotent neural stem cells. The nBAF complex along with CREST plays a role regulating the activity of genes essential for dendrite growth. ACTL6B/BAF53B is not essential for assembly of the nBAF complex but is required for targeting the complex and CREST to the promoter of genes essential for dendritic growth.
ACTL7A	9	111624507	111626035	146	rs17801419	rs12346679	149.46	0.397578	0.004336	rs112156400	actin like 7A [Source:HGNC Symbol;Acc:HGNC:161]
ACTL7B	9	111616868	111618275	143	rs4570237	rs10979607	158.671	0.308172	0.0002946	rs79604031	actin like 7B [Source:HGNC Symbol;Acc:HGNC:162]
ACTL8	1	18081807	18153558	171	rs12064307	rs72651116	270.471	0.0293482	0.001995	rs77921054	actin like 8 [Source:HGNC Symbol;Acc:HGNC:24018]
ACTL9	19	8807746	8809180	98	rs62121176	rs12610901	147.673	0.0667768	0.001571	rs301411	actin like 9 [Source:HGNC Symbol;Acc:HGNC:28494]
ACTN1	14	69340839	69446083	290	rs75260385	rs10144812	191.537	0.919878	0.005537	rs12888839	actinin alpha 1 [Source:HGNC Symbol;Acc:HGNC:163]	F-actin cross-linking protein which is thought to anchor actin to a variety of intracellular structures. This is a bundling protein.
ACTN1-AS1	14	69446398	69454180	147	rs10149281	rs76559814	93.1615	0.874656	0.005537	rs12888839	ACTN1 antisense RNA 1 [Source:HGNC Symbol;Acc:HGNC:20131]	NA
ACTN2	1	236849753	236927927	227	rs78294504	rs6694576	334.649	0.0777531	0.000882	rs501017	actinin alpha 2 [Source:HGNC Symbol;Acc:HGNC:164]	F-actin cross-linking protein which is thought to anchor actin to a variety of intracellular structures. This is a bundling protein.
ACTN3	11	66313865	66330800	55	rs61890364	rs143517177	213.816	0.000108823	5.69E-07	rs1815739	actinin alpha 3 (gene/pseudogene) [Source:HGNC Symbol;Acc:HGNC:165]	F-actin cross-linking protein which is thought to anchor actin to a variety of intracellular structures. This is a bundling protein.
ACTN4	19	39138266	39221171	112	rs7251456	rs11671165	123.783	0.320201	0.01431	rs145710674	actinin alpha 4 [Source:HGNC Symbol;Acc:HGNC:166]	F-actin cross-linking protein which is thought to anchor actin to a variety of intracellular structures. This is a bundling protein (Probable). Probably involved in vesicular trafficking via its association with the CART complex. The CART complex is necessary for efficient transferrin receptor recycling but not for EGFR degradation (PubMed:15772161). Involved in tight junction assembly in epithelial cells probably through interaction with MICALL2. Links MICALL2 to the actin cytoskeleton and recruits it to the tight junctions (By similarity). May also function as a transcriptional coactivator, stimulating transcription mediated by the nuclear hormone receptors PPARG and RARA (PubMed:22351778).
ACTR10	14	58666832	58702353	56	rs11627221	rs8009527	65.6336	0.251651	0.03169	rs78579164	actin related protein 10 homolog [Source:HGNC Symbol;Acc:HGNC:17372]
ACTR1A	10	104238985	104262512	92	rs61873665	rs117971933	99.2943	0.33893	0.001973	rs77666293	ARP1 actin related protein 1 homolog A [Source:HGNC Symbol;Acc:HGNC:167]	Component of a multi-subunit complex involved in microtubule based vesicle motility. It is associated with the centrosome.
ACTR1B	2	98272401	98280561	36	rs3906948	rs2276644	29.7955	0.620485	0.01259	rs7595676	ARP1 actin related protein 1 homolog B [Source:HGNC Symbol;Acc:HGNC:168]	Component of a multi-subunit complex involved in microtubule based vesicle motility. It is associated with the centrosome.
ACTR2	2	65454828	65498390	96	rs55767693	rs10170788	162.698	0.053708	0.01416	rs111825814	ARP2 actin related protein 2 homolog [Source:HGNC Symbol;Acc:HGNC:169]	Functions as ATP-binding component of the Arp2/3 complex which is involved in regulation of actin polymerization and together with an activating nucleation-promoting factor (NPF) mediates the formation of branched actin networks. Seems to contact the pointed end of the daughter actin filament.
ACTR3	2	114647510	114719129	105	rs76514416	rs276833	120.43	0.273413	0.0286	rs156713	ARP3 actin related protein 3 homolog [Source:HGNC Symbol;Acc:HGNC:170]	Functions as ATP-binding component of the Arp2/3 complex which is involved in regulation of actin polymerization and together with an activating nucleation-promoting factor (NPF) mediates the formation of branched actin networks. Seems to contact the pointed end of the daughter actin filament. Plays a role in ciliogenesis.
ACTR3B	7	152456833	152552464	224	rs75560103	rs117279761	96.5892	0.998658	0.07128	rs117744095	ARP3 actin related protein 3 homolog B [Source:HGNC Symbol;Acc:HGNC:17256]	Plays a role in the organization of the actin cytoskeleton. May function as ATP-binding component of the Arp2/3 complex which is involved in regulation of actin polymerization and together with an activating nucleation-promoting factor (NPF) mediates the formation of branched actin networks. May decrease the metastatic potential of tumors.
ACTR3BP2	2	92129158	92130496	26	rs111482065	rs62649021	17.1877	0.772514	0.1482	rs117534047	NA
ACTR3BP5	10	38989726	38991371	44	rs118164472	rs142059505	25.7514	0.935045	0.03581	rs3878065	NA
ACTR3C	7	149944300	150020758	84	rs148275865	rs1051764	72.4243	0.602783	0.02566	rs117292367	ARP3 actin related protein 3 homolog C [Source:HGNC Symbol;Acc:HGNC:37282]	May play a role in the suppression of metastatic potential in lung adenoma carcinoma cells.
ACTR5	20	37377096	37401089	113	rs6027384	rs112126359	94.0437	0.631223	0.01607	rs189057467	ARP5 actin related protein 5 homolog [Source:HGNC Symbol;Acc:HGNC:14671]	Proposed core component of the chromatin remodeling INO80 complex which is involved in transcriptional regulation, DNA replication and probably DNA repair. Involved in DNA double-strand break repair and UV-damage excision repair.
ACTR6	12	100593864	100618202	64	rs61940498	rs9805092	51.5872	0.653053	0.003315	rs74809853	ARP6 actin related protein 6 homolog [Source:HGNC Symbol;Acc:HGNC:24025]
ACTR8	3	53901093	53916229	108	rs62250930	rs142681887	63.5136	0.931697	0.0134	rs74555881	ARP8 actin related protein 8 homolog [Source:HGNC Symbol;Acc:HGNC:14672]	Plays an important role in the functional organization of mitotic chromosomes. Exhibits low basal ATPase activity, and unable to polymerize.|Proposed core component of the chromatin remodeling INO80 complex which is involved in transcriptional regulation, DNA replication and probably DNA repair. Required for the recruitment of INO80 (and probably the INO80 complex) to sites of DNA damage. Strongly prefer nucleosomes and H3-H4 tetramers over H2A-H2B dimers, suggesting it may act as a nucleosome recognition module within the complex.
ACTRT2	1	2938045	2939467	94	rs75742273	rs2981890	82.2121	0.576477	0.01848	rs17391563	actin related protein T2 [Source:HGNC Symbol;Acc:HGNC:24026]
ACTRT3	3	169484710	169487683	53	rs111744502	rs78820870	68.3925	0.17184	0.04285	rs11718571	actin related protein T3 [Source:HGNC Symbol;Acc:HGNC:24022]
ACVR1	2	158592957	158732374	181	rs1220114	rs116484465	231.483	0.138389	0.0009816	rs13313815	activin A receptor type 1 [Source:HGNC Symbol;Acc:HGNC:171]	On ligand binding, forms a receptor complex consisting of two type II and two type I transmembrane serine/threonine kinases. Type II receptors phosphorylate and activate type I receptors which autophosphorylate, then bind and activate SMAD transcriptional regulators. Receptor for activin. May be involved for left-right pattern formation during embryogenesis.
ACVR1B	12	52345450	52390863	157	rs11169950	rs1283155	143.968	0.552884	0.03197	rs55885190	activin A receptor type 1B [Source:HGNC Symbol;Acc:HGNC:172]	Transmembrane serine/threonine kinase activin type-1 receptor forming an activin receptor complex with activin receptor type-2 (ACVR2A or ACVR2B). Transduces the activin signal from the cell surface to the cytoplasm and is thus regulating a many physiological and pathological processes including neuronal differentiation and neuronal survival, hair follicle development and cycling, FSH production by the pituitary gland, wound healing, extracellular matrix production, immunosuppression and carcinogenesis. Activin is also thought to have a paracrine or autocrine role in follicular development in the ovary. Within the receptor complex, type-2 receptors (ACVR2A and/or ACVR2B) act as a primary activin receptors whereas the type-1 receptors like ACVR1B act as downstream transducers of activin signals. Activin binds to type-2 receptor at the plasma membrane and activates its serine-threonine kinase. The activated receptor type-2 then phosphorylates and activates the type-1 receptor such as ACVR1B. Once activated, the type-1 receptor binds and phosphorylates the SMAD proteins SMAD2 and SMAD3, on serine residues of the C-terminal tail. Soon after their association with the activin receptor and subsequent phosphorylation, SMAD2 and SMAD3 are released into the cytoplasm where they interact with the common partner SMAD4. This SMAD complex translocates into the nucleus where it mediates activin-induced transcription. Inhibitory SMAD7, which is recruited to ACVR1B through FKBP1A, can prevent the association of SMAD2 and SMAD3 with the activin receptor complex, thereby blocking the activin signal. Activin signal transduction is also antagonized by the binding to the receptor of inhibin-B via the IGSF1 inhibin coreceptor. ACVR1B also phosphorylates TDP2.
ACVR1C	2	158383278	158485399	123	rs6738654	rs10192476	131.986	0.339879	0.00189	rs35996226	activin A receptor type 1C [Source:HGNC Symbol;Acc:HGNC:18123]	Serine/threonine protein kinase which forms a receptor complex on ligand binding. The receptor complex consisting of 2 type II and 2 type I transmembrane serine/threonine kinases. Type II receptors phosphorylate and activate type I receptors which autophosphorylate, then bind and activate SMAD transcriptional regulators, SMAD2 and SMAD3. Receptor for activin AB, activin B and NODAL. Plays a role in cell differentiation, growth arrest and apoptosis.
ACVR2A	2	148602085	148688396	47	rs116085559	rs12990262	91.9504	0.0201307	0.00159	rs1020653	activin A receptor type 2A [Source:HGNC Symbol;Acc:HGNC:173]	On ligand binding, forms a receptor complex consisting of two type II and two type I transmembrane serine/threonine kinases. Type II receptors phosphorylate and activate type I receptors which autophosphorylate, then bind and activate SMAD transcriptional regulators. Receptor for activin A, activin B and inhibin A. Mediates induction of adipogenesis by GDF6.
ACVR2B	3	38495789	38534633	54	rs13088915	rs141940724	87.0543	0.066277	0.001272	rs9838792	activin A receptor type 2B [Source:HGNC Symbol;Acc:HGNC:174]	Transmembrane serine/threonine kinase activin type-2 receptor forming an activin receptor complex with activin type-1 serine/threonine kinase receptors (ACVR1, ACVR1B or ACVR1c). Transduces the activin signal from the cell surface to the cytoplasm and is thus regulating many physiological and pathological processes including neuronal differentiation and neuronal survival, hair follicle development and cycling, FSH production by the pituitary gland, wound healing, extracellular matrix production, immunosuppression and carcinogenesis. Activin is also thought to have a paracrine or autocrine role in follicular development in the ovary. Within the receptor complex, the type-2 receptors act as a primary activin receptors (binds activin-A/INHBA, activin-B/INHBB as well as inhibin-A/INHA-INHBA). The type-1 receptors like ACVR1B act as downstream transducers of activin signals. Activin binds to type-2 receptor at the plasma membrane and activates its serine-threonine kinase. The activated receptor type-2 then phosphorylates and activates the type-1 receptor. Once activated, the type-1 receptor binds and phosphorylates the SMAD proteins SMAD2 and SMAD3, on serine residues of the C-terminal tail. Soon after their association with the activin receptor and subsequent phosphorylation, SMAD2 and SMAD3 are released into the cytoplasm where they interact with the common partner SMAD4. This SMAD complex translocates into the nucleus where it mediates activin-induced transcription. Inhibitory SMAD7, which is recruited to ACVR1B through FKBP1A, can prevent the association of SMAD2 and SMAD3 with the activin receptor complex, thereby blocking the activin signal. Activin signal transduction is also antagonized by the binding to the receptor of inhibin-B via the IGSF1 inhibin coreceptor.
ACVR2B-AS1	3	38492517	38496311	34	rs77974409	rs6599206	66.1951	0.0283726	0.001305	rs13073137	ACVR2B antisense RNA 1 [Source:HGNC Symbol;Acc:HGNC:44161]	NA
ACVRL1	12	52301201	52317145	163	rs7976059	rs114791148	143.511	0.5953	0.02289	rs6580848	activin A receptor like type 1 [Source:HGNC Symbol;Acc:HGNC:175]	Type I receptor for TGF-beta family ligands BMP9/GDF2 and BMP10 and important regulator of normal blood vessel development. On ligand binding, forms a receptor complex consisting of two type II and two type I transmembrane serine/threonine kinases. Type II receptors phosphorylate and activate type I receptors which autophosphorylate, then bind and activate SMAD transcriptional regulators. May bind activin as well.
ACY1	3	52017299	52023218	64	rs323886	rs115561179	77.8639	0.209632	0.02163	rs62261061	aminoacylase 1 [Source:HGNC Symbol;Acc:HGNC:177]	Involved in the hydrolysis of N-acylated or N-acetylated amino acids (except L-aspartate).
ACY3	11	67410025	67418130	81	rs7950707	rs10791910	82.2824	0.41202	0.01877	rs61889933	aminoacylase 3 [Source:HGNC Symbol;Acc:HGNC:24104]	Plays an important role in deacetylating mercapturic acids in kidney proximal tubules. Also acts on N-acetyl-aromatic amino acids.
ACYP1	14	75519927	75530736	33	rs175042	rs116507506	47.0046	0.114421	0.0205	rs184111459	acylphosphatase 1 [Source:HGNC Symbol;Acc:HGNC:179]	Its physiological role is not yet clear.
ACYP2	2	54342409	54532435	217	rs76205147	rs7584922	175.509	0.714936	0.01032	rs115051277	acylphosphatase 2 [Source:HGNC Symbol;Acc:HGNC:180]	Its physiological role is not yet clear.
ADA	20	43248162	43280376	123	rs244115	rs1108830	115.671	0.521439	0.01515	rs35545345	adenosine deaminase [Source:HGNC Symbol;Acc:HGNC:186]	Catalyzes the hydrolytic deamination of adenosine and 2-deoxyadenosine (PubMed:8452534, PubMed:16670267). Plays an important role in purine metabolism and in adenosine homeostasis. Modulates signaling by extracellular adenosine, and so contributes indirectly to cellular signaling events. Acts as a positive regulator of T-cell coactivation, by binding DPP4 (PubMed:20959412). Its interaction with DPP4 regulates lymphocyte-epithelial cell adhesion (PubMed:11772392). Enhances dendritic cell immunogenicity by affecting dendritic cell costimulatory molecule expression and cytokines and chemokines secretion (By similarity). Enhances CD4+ T-cell differentiation and proliferation (PubMed:20959412). Acts as a positive modulator of adenosine receptors ADORA1 and ADORA2A, by enhancing their ligand affinity via conformational change (PubMed:23193172). Stimulates plasminogen activation (PubMed:15016824). Plays a role in male fertility (PubMed:21919946, PubMed:26166670). Plays a protective role in early postimplantation embryonic development.
ADAD1	4	123300120	123350947	62	rs10027161	rs45612239	62.6529	0.422782	0.00854	rs192230237	adenosine deaminase domain containing 1 [Source:HGNC Symbol;Acc:HGNC:30713]	Plays a role in spermatogenesis. Binds to RNA but not to DNA.
ADAD2	16	84224722	84230772	246	rs7184373	rs59292929	368.269	0.0511412	3.28E-05	rs4150168	adenosine deaminase domain containing 2 [Source:HGNC Symbol;Acc:HGNC:30714]
ADAL	15	43622553	43646753	49	rs523737	rs148808767	89.2403	0.0453847	0.00286	rs12102205	adenosine deaminase like [Source:HGNC Symbol;Acc:HGNC:31853]	Putative nucleoside deaminase. May catalyze the hydrolytic deamination of adenosine or some similar substrate and play a role in purine metabolism.
ADAM10	15	58887402	59042177	142	rs11632970	rs481309	91.875	0.826043	0.02425	rs141790910	ADAM metallopeptidase domain 10 [Source:HGNC Symbol;Acc:HGNC:188]	Cleaves the membrane-bound precursor of TNF-alpha at '76-Ala-|-Val-77' to its mature soluble form. Responsible for the proteolytical release of soluble JAM3 from endothelial cells surface (PubMed:20592283). Responsible for the proteolytic release of several other cell-surface proteins, including heparin-binding epidermal growth-like factor, ephrin-A2, CD44, CDH2 and for constitutive and regulated alpha-secretase cleavage of amyloid precursor protein (APP) (PubMed:26686862, PubMed:11786905). Contributes to the normal cleavage of the cellular prion protein (PubMed:11477090). Involved in the cleavage of the adhesion molecule L1 at the cell surface and in released membrane vesicles, suggesting a vesicle-based protease activity (PubMed:12475894). Controls also the proteolytic processing of Notch and mediates lateral inhibition during neurogenesis (By similarity). Responsible for the FasL ectodomain shedding and for the generation of the remnant ADAM10-processed FasL (FasL APL) transmembrane form (PubMed:17557115). Also cleaves the ectodomain of the integral membrane proteins CORIN and ITM2B (PubMed:19114711, PubMed:21288900). May regulate the EFNA5-EPHA3 signaling (PubMed:16239146).
ADAM11	17	42836567	42859214	79	rs11657247	rs62064503	214.705	0.00205558	0.0002049	rs79592537	ADAM metallopeptidase domain 11 [Source:HGNC Symbol;Acc:HGNC:189]	Probable ligand for integrin in the brain. This is a non catalytic metalloprotease-like protein.
ADAM12	10	127700953	128077127	546	rs181082698	rs143530761	905.186	0.00488656	2.34E-05	rs1278279	ADAM metallopeptidase domain 12 [Source:HGNC Symbol;Acc:HGNC:190]	Involved in skeletal muscle regeneration, specifically at the onset of cell fusion. Also involved in macrophage-derived giant cells (MGC) and osteoclast formation from mononuclear precursors.
ADAM15	1	155023747	155035252	100	rs111845926	rs11264319	190.982	0.0182607	0.0001608	rs11589479	ADAM metallopeptidase domain 15 [Source:HGNC Symbol;Acc:HGNC:193]	Active metalloproteinase with gelatinolytic and collagenolytic activity. Plays a role in the wound healing process. Mediates both heterotypic intraepithelial cell/T-cell interactions and homotypic T-cell aggregation. Inhibits beta-1 integrin-mediated cell adhesion and migration of airway smooth muscle cells. Suppresses cell motility on or towards fibronectin possibly by driving alpha-v/beta-1 integrin (ITAGV-ITGB1) cell surface expression via ERK1/2 inactivation. Cleaves E-cadherin in response to growth factor deprivation. Plays a role in glomerular cell migration. Plays a role in pathological neovascularization. May play a role in cartilage remodeling. May be proteolytically processed, during sperm epididymal maturation and the acrosome reaction. May play a role in sperm-egg binding through its disintegrin domain.
ADAM17	2	9629410	9695917	79	rs17589193	rs74416513	75.4131	0.478094	0.0149	rs13014291	ADAM metallopeptidase domain 17 [Source:HGNC Symbol;Acc:HGNC:195]	Cleaves the membrane-bound precursor of TNF-alpha to its mature soluble form. Responsible for the proteolytical release of soluble JAM3 from endothelial cells surface. Responsible for the proteolytic release of several other cell-surface proteins, including p75 TNF-receptor, interleukin 1 receptor type II, p55 TNF-receptor, transforming growth factor-alpha, L-selectin, growth hormone receptor, MUC1 and the amyloid precursor protein. Acts as an activator of Notch pathway by mediating cleavage of Notch, generating the membrane-associated intermediate fragment called Notch extracellular truncation (NEXT). Plays a role in the proteolytic processing of ACE2.
ADAM18	8	39442086	39587583	136	rs75073686	rs117681926	96.6198	0.832272	0.002779	rs144289286	ADAM metallopeptidase domain 18 [Source:HGNC Symbol;Acc:HGNC:196]	Sperm surface membrane protein that may be involved in spermatogenesis and fertilization. This is a non catalytic metalloprotease-like protein.
ADAM19	5	156904311	157002831	160	rs147669464	rs17054773	86.264	0.958417	0.0234	rs150123119	ADAM metallopeptidase domain 19 [Source:HGNC Symbol;Acc:HGNC:197]	Participates in the proteolytic processing of beta-type neuregulin isoforms which are involved in neurogenesis and synaptogenesis, suggesting a regulatory role in glial cell. Also cleaves alpha-2 macroglobulin. May be involved in osteoblast differentiation and/or osteoblast activity in bone.
ADAM1A	12	112336866	112339706	31	rs10849979	rs7973337	17.053	0.903317	0.02592	rs80323277	NA
ADAM2	8	39601254	39695808	115	rs34113924	rs7832494	136.201	0.234622	0.002581	rs7002831	ADAM metallopeptidase domain 2 [Source:HGNC Symbol;Acc:HGNC:198]	Sperm surface membrane protein that may be involved in sperm-egg plasma membrane adhesion and fusion during fertilization. Could have a direct role in sperm-zona binding or migration of sperm from the uterus into the oviduct. Interactions with egg membrane could be mediated via binding between its disintegrin-like domain to one or more integrins receptors on the egg. This is a non catalytic metalloprotease-like protein.
ADAM20	14	70989077	71001732	68	rs11848791	rs7150330	48.5234	0.759394	0.02721	rs1953801	ADAM metallopeptidase domain 20 [Source:HGNC Symbol;Acc:HGNC:199]	May be involved in sperm maturation and/or fertilization.
ADAM20P1	14	70935595	70950473	75	rs12889741	rs28667286	64.4536	0.570006	0.01666	rs1892283	NA
ADAM21	14	70918873	70926622	67	rs12100529	rs74559049	57.3167	0.577932	0.01666	rs1892283	ADAM metallopeptidase domain 21 [Source:HGNC Symbol;Acc:HGNC:200]	May be involved in sperm maturation and/or fertilization. May also be involved in epithelia functions associated with establishing and maintaining gradients of ions or nutrients.
ADAM21P1	14	70712469	70714518	85	rs61978222	rs117197724	107.576	0.192696	0.005621	rs150958502	NA
ADAM22	7	87563565	87832204	169	rs10225955	rs43125	158.363	0.536474	0.007097	rs2279542	ADAM metallopeptidase domain 22 [Source:HGNC Symbol;Acc:HGNC:201]	Probable ligand for integrin in the brain. This is a non catalytic metalloprotease-like protein (PubMed:19692335). Involved in regulation of cell adhesion and spreading and in inhibition of cell proliferation. Neuronal receptor for LGI1.
ADAM23	2	207308367	207485854	199	rs111341725	rs2099131	268.792	0.11029	0.002499	rs2115591	ADAM metallopeptidase domain 23 [Source:HGNC Symbol;Acc:HGNC:202]	May play a role in cell-cell and cell-matrix interactions. This is a non-catalytic metalloprotease-like protein.
ADAM28	8	24151579	24212726	110	rs62501226	rs3765124	123.906	0.285988	0.00969	rs146990184	ADAM metallopeptidase domain 28 [Source:HGNC Symbol;Acc:HGNC:206]	May play a role in the adhesive and proteolytic events that occur during lymphocyte emigration or may function in ectodomain shedding of lymphocyte surface target proteins, such as FASL and CD40L. May be involved in sperm maturation.
ADAM29	4	175839508	175899331	123	rs146524495	rs12510130	73.2618	0.939234	0.04124	rs116514616	ADAM metallopeptidase domain 29 [Source:HGNC Symbol;Acc:HGNC:207]	May be involved in spermatogenesis and fertilization. Seems to be a non catalytic metalloprotease-like protein.
ADAM30	1	120436155	120439147	57	rs12405228	rs10923926	79.7153	0.11113	0.00412	rs2793837	ADAM metallopeptidase domain 30 [Source:HGNC Symbol;Acc:HGNC:208]	Plays a role in lysosomal amyloid precursor protein (APP) processing by cleaving and activating CTSD/cathepsin D which leads to APP degradation (PubMed:27333034).
ADAM32	8	38965049	39142436	130	rs4284015	rs6994464	162.191	0.18838	0.0007333	rs11985898	ADAM metallopeptidase domain 32 [Source:HGNC Symbol;Acc:HGNC:15479]	May play a role in sperm development and fertilization This is a non-catalytic metalloprotease-like protein.
ADAM33	20	3648619	3662778	191	rs118039735	rs555045	180.078	0.508009	0.002676	rs2853213	ADAM metallopeptidase domain 33 [Source:HGNC Symbol;Acc:HGNC:15478]
ADAM3A	8	39308563	39380508	53	rs7001393	rs62510559	20.4732	0.977514	0.07735	rs75073686	NA
ADAM5	8	39172181	39260375	79	rs7013701	rs6985453	60.6067	0.718321	0.02642	rs78108366	NA
ADAM6	14	106435817	106438358	23	rs112057769	rs185471025	19.4144	0.545068	0.05102	rs149219250	NA
ADAM7	8	24298508	24367077	120	rs13270982	rs12375367	72.999	0.886334	0.07906	rs74827409	ADAM metallopeptidase domain 7 [Source:HGNC Symbol;Acc:HGNC:214]	May play an important role in male reproduction including sperm maturation and gonadotrope function. This is a non catalytic metalloprotease-like protein.
ADAM8	10	135075919	135090407	153	rs11101643	rs7475905	162.795	0.34134	0.0003151	rs11101679	ADAM metallopeptidase domain 8 [Source:HGNC Symbol;Acc:HGNC:215]	Possible involvement in extravasation of leukocytes.
ADAM9	8	38854504	38962779	130	rs6988514	rs12543265	240.017	0.0219648	0.0007333	rs11985898	ADAM metallopeptidase domain 9 [Source:HGNC Symbol;Acc:HGNC:216]	Cleaves and releases a number of molecules with important roles in tumorigenesis and angiogenesis, such as TEK, KDR, EPHB4, CD40, VCAM1 and CDH5. May mediate cell-cell, cell-matrix interactions and regulate the motility of cells via interactions with integrins.|Isoform 2: May act as alpha-secretase for amyloid precursor protein (APP).
ADAMDEC1	8	24241797	24263526	98	rs111411091	rs4361769	64.7578	0.821754	0.02868	rs62498250	ADAM like decysin 1 [Source:HGNC Symbol;Acc:HGNC:16299]	May play an important role in the control of the immune response and during pregnancy.
ADAMTS1	21	28208605	28217728	140	rs8134871	rs151061	208.021	0.0628366	0.00661	rs191606526	ADAM metallopeptidase with thrombospondin type 1 motif 1 [Source:HGNC Symbol;Acc:HGNC:217]	Cleaves aggrecan, a cartilage proteoglycan, at the '1938-Glu-|-Leu-1939' site (within the chondroitin sulfate attachment domain), and may be involved in its turnover (By similarity). Has angiogenic inhibitor activity. Active metalloprotease, which may be associated with various inflammatory processes as well as development of cancer cachexia. May play a critical role in follicular rupture.
ADAMTS10	19	8645123	8675620	129	rs113576178	rs73503618	121.175	0.537513	0.01131	rs117536602	ADAM metallopeptidase with thrombospondin type 1 motif 10 [Source:HGNC Symbol;Acc:HGNC:13201]	Metalloprotease that participate in microfibrils assembly. Microfibrils are extracellular matrix components occurring independently or along with elastin in the formation of elastic tissues.
ADAMTS12	5	33527286	33892124	380	rs7717579	rs35401	402.992	0.338042	0.0005297	rs146769016	ADAM metallopeptidase with thrombospondin type 1 motif 12 [Source:HGNC Symbol;Acc:HGNC:14605]	Metalloprotease that may play a role in the degradation of COMP. Cleaves also alpha-2 macroglobulin and aggregan. Has anti-tumorigenic properties.
ADAMTS13	9	136279458	136324525	157	rs2494	rs9722449	163.592	0.380557	0.003564	rs72779222	ADAM metallopeptidase with thrombospondin type 1 motif 13 [Source:HGNC Symbol;Acc:HGNC:1366]	Cleaves the vWF multimers in plasma into smaller forms thereby controlling vWF-mediated platelet thrombus formation.
ADAMTS14	10	72432558	72522195	338	rs72813241	rs12780565	360.318	0.348042	0.001151	rs74393842	ADAM metallopeptidase with thrombospondin type 1 motif 14 [Source:HGNC Symbol;Acc:HGNC:14899]	Has a aminoprocollagen type I activity processing activity in the absence of ADAMTS2. Seems to be synthesized as a latent enzyme that requires activation to display aminoprocollagen peptidase activity.
ADAMTS15	11	130318868	130346539	210	rs67733754	rs4937526	163.9	0.75466	0.00354	rs10894207	ADAM metallopeptidase with thrombospondin type 1 motif 15 [Source:HGNC Symbol;Acc:HGNC:16305]
ADAMTS16	5	5140442	5320412	460	rs2008213	rs6883058	376.535	0.832942	0.0002197	rs148031059	ADAM metallopeptidase with thrombospondin type 1 motif 16 [Source:HGNC Symbol;Acc:HGNC:17108]
ADAMTS17	15	100511642	100882183	786	rs112403071	rs2587744	769.445	0.500467	0.001804	rs2437432	ADAM metallopeptidase with thrombospondin type 1 motif 17 [Source:HGNC Symbol;Acc:HGNC:17109]
ADAMTS18	16	77316024	77469011	409	rs8043849	rs17771469	457.584	0.28395	0.001542	rs79635780	ADAM metallopeptidase with thrombospondin type 1 motif 18 [Source:HGNC Symbol;Acc:HGNC:17110]
ADAMTS19	5	128796102	129074376	186	rs11957704	rs10045052	305.744	0.0236963	0.003133	rs11957693	ADAM metallopeptidase with thrombospondin type 1 motif 19 [Source:HGNC Symbol;Acc:HGNC:17111]
ADAMTS2	5	178537851	178772431	577	rs7729287	rs75890716	460.038	0.882118	0.005293	rs72818607	ADAM metallopeptidase with thrombospondin type 1 motif 2 [Source:HGNC Symbol;Acc:HGNC:218]	NA
ADAMTS20	12	43748011	43945724	192	rs116898904	rs74629408	207.699	0.326966	0.01171	rs149686718	ADAM metallopeptidase with thrombospondin type 1 motif 20 [Source:HGNC Symbol;Acc:HGNC:17178]	May play a role in tissue-remodeling process occurring in both normal and pathological conditions. May have a protease-independent function in the transport from the endoplasmic reticulum to the Golgi apparatus of secretory cargos, mediated by the GON domain.
ADAMTS3	4	73146685	73434516	173	rs11728563	rs1818655	135.704	0.819441	0.01526	rs115680528	ADAM metallopeptidase with thrombospondin type 1 motif 3 [Source:HGNC Symbol;Acc:HGNC:219]	Cleaves the propeptides of type II collagen prior to fibril assembly. Does not act on types I and III collagens.
ADAMTS4	1	161159537	161168845	84	rs12041364	rs2502808	112.817	0.155129	0.009145	rs2501874	ADAM metallopeptidase with thrombospondin type 1 motif 4 [Source:HGNC Symbol;Acc:HGNC:220]	Cleaves aggrecan, a cartilage proteoglycan, and may be involved in its turnover. May play an important role in the destruction of aggrecan in arthritic diseases. Could also be a critical factor in the exacerbation of neurodegeneration in Alzheimer disease. Cleaves aggrecan at the '392-Glu-|-Ala-393' site.
ADAMTS5	21	28290230	28339439	142	rs463092	rs2830624	187.77	0.169296	0.007995	rs76631864	ADAM metallopeptidase with thrombospondin type 1 motif 5 [Source:HGNC Symbol;Acc:HGNC:221]	Cleaves aggrecan, a cartilage proteoglycan, at the '392-Glu-|-Ala-393' site, and may be involved in its turnover. May play an important role in the destruction of aggrecan in arthritic diseases. May play a role in proteolytic processing mostly during the peri-implantation period.
ADAMTS6	5	64444562	64777704	226	rs115767233	rs13160653	253.395	0.277992	0.00523	rs145927524	ADAM metallopeptidase with thrombospondin type 1 motif 6 [Source:HGNC Symbol;Acc:HGNC:222]
ADAMTS7	15	79051544	79103773	144	rs12899940	rs77500044	156.023	0.319281	0.01622	rs79802557	ADAM metallopeptidase with thrombospondin type 1 motif 7 [Source:HGNC Symbol;Acc:HGNC:223]	Metalloprotease that may play a role in the degradation of COMP.
ADAMTS7P1	15	82585620	82626915	39	rs4778672	rs59546574	90.4335	0.0150264	0.0001033	rs4778988	NA
ADAMTS7P1_dup_1	15	82882945	82924242	2	rs140246711	rs558776458	5.33741	0.0693694	0.0437	rs140246711	NA
ADAMTS8	11	130274817	130298539	188	rs7937282	rs4936103	97.0906	0.987162	0.04212	rs79112658	ADAM metallopeptidase with thrombospondin type 1 motif 8 [Source:HGNC Symbol;Acc:HGNC:224]	Has anti-angiogenic properties.
ADAMTS9	3	64501330	64673365	304	rs74543347	rs73126192	352.289	0.216049	0.004216	rs4688495	ADAM metallopeptidase with thrombospondin type 1 motif 9 [Source:HGNC Symbol;Acc:HGNC:13202]	Cleaves the large aggregating proteoglycans, aggrecan (at the '1838-Glu-|-Ala-1839' site) and versican (at the '1428-Glu-|-Ala-1429' site). Has a protease-independent function in promoting the transport from the endoplasmic reticulum to the Golgi apparatus of a variety of secretory cargos.
ADAMTS9-AS2	3	64670545	64997143	530	rs11719363	rs58191273	678.397	0.105199	0.0002445	rs793368	ADAMTS9 antisense RNA 2 [Source:HGNC Symbol;Acc:HGNC:42435]	NA
ADAMTSL1	9	18474078	18910947	833	rs12554111	rs10757011	785.383	0.582997	0.003851	rs78217843	ADAMTS like 1 [Source:HGNC Symbol;Acc:HGNC:14632]
ADAMTSL2	9	136397285	136440641	215	rs78602133	rs10993874	242.769	0.265661	0.000126	rs116856166	ADAMTS like 2 [Source:HGNC Symbol;Acc:HGNC:14631]
ADAMTSL3	15	84322837	84708593	336	rs72760395	rs34751999	403.897	0.216117	0.007978	rs8037453	ADAMTS like 3 [Source:HGNC Symbol;Acc:HGNC:14633]
ADAMTSL4	1	150521844	150533412	83	rs7553647	rs1355637	141.178	0.0392716	0.00367	rs11803990	ADAMTS like 4 [Source:HGNC Symbol;Acc:HGNC:19706]	Positive regulation of apoptosis. May facilitate FBN1 microfibril biogenesis.
ADAMTSL4-AS1	1	150533370	150547028	86	rs4970979	rs7517	152.049	0.0294196	0.00367	rs11803990	ADAMTSL4 antisense RNA 1 [Source:HGNC Symbol;Acc:HGNC:32041]	NA
ADAMTSL5	19	1505016	1513188	184	rs185747974	rs10407104	226.354	0.181415	0.0005594	rs791456	ADAMTS like 5 [Source:HGNC Symbol;Acc:HGNC:27912]	May play a role in modulation of fibrillin microfibrils in the extracellular matrix (ECM).
ADAP1	7	937536	995043	286	rs62430771	rs9639697	471.044	0.0226396	0.005248	rs4722935	ArfGAP with dual PH domains 1 [Source:HGNC Symbol;Acc:HGNC:16486]	GTPase-activating protein for the ADP ribosylation factor family (Probable). Binds phosphatidylinositol 3,4,5-trisphosphate (PtdInsP3) and inositol 1,3,4,5-tetrakisphosphate (InsP4).
ADAP2	17	29248753	29286211	56	rs73263755	rs9900011	74.7082	0.137941	0.002672	rs17826255	ArfGAP with dual PH domains 2 [Source:HGNC Symbol;Acc:HGNC:16487]	GTPase-activating protein for the ADP ribosylation factor family (Potential). Binds phosphatidylinositol 3,4,5-trisphosphate (PtdInsP3) and inositol 1,3,4,5-tetrakisphosphate (InsP4). Possesses a stoichiometry of two binding sites for InsP4 with identical affinity.
ADAR	1	154554533	154600456	80	rs59741504	rs56120520	99.7618	0.191643	0.00335	rs115697580	adenosine deaminase, RNA specific [Source:HGNC Symbol;Acc:HGNC:225]	Catalyzes the hydrolytic deamination of adenosine to inosine in double-stranded RNA (dsRNA) referred to as A-to-I RNA editing (PubMed:7972084, PubMed:7565688, PubMed:12618436). This may affect gene expression and function in a number of ways that include mRNA translation by changing codons and hence the amino acid sequence of proteins; pre-mRNA splicing by altering splice site recognition sequences; RNA stability by changing sequences involved in nuclease recognition; genetic stability in the case of RNA virus genomes by changing sequences during viral RNA replication; and RNA structure-dependent activities such as microRNA production or targeting or protein-RNA interactions. Can edit both viral and cellular RNAs and can edit RNAs at multiple sites (hyper-editing) or at specific sites (site-specific editing). Its cellular RNA substrates include: bladder cancer-associated protein (BLCAP), neurotransmitter receptors for glutamate (GRIA2) and serotonin (HTR2C) and GABA receptor (GABRA3). Site-specific RNA editing of transcripts encoding these proteins results in amino acid substitutions which consequently alters their functional activities. Exhibits low-level editing at the GRIA2 Q/R site, but edits efficiently at the R/G site and HOTSPOT1. Its viral RNA substrates include: hepatitis C virus (HCV), vesicular stomatitis virus (VSV), measles virus (MV), hepatitis delta virus (HDV), and human immunodeficiency virus type 1 (HIV-1). Exhibits either a proviral (HDV, MV, VSV and HIV-1) or an antiviral effect (HCV) and this can be editing-dependent (HDV and HCV), editing-independent (VSV and MV) or both (HIV-1). Impairs HCV replication via RNA editing at multiple sites. Enhances the replication of MV, VSV and HIV-1 through an editing-independent mechanism via suppression of EIF2AK2/PKR activation and function. Stimulates both the release and infectivity of HIV-1 viral particles by an editing-dependent mechanism where it associates with viral RNAs and edits adenosines in the 5'UTR and the Rev and Tat coding sequence. Can enhance viral replication of HDV via A-to-I editing at a site designated as amber/W, thereby changing an UAG amber stop codon to an UIG tryptophan (W) codon that permits synthesis of the large delta antigen (L-HDAg) which has a key role in the assembly of viral particles. However, high levels of ADAR1 inhibit HDV replication.
ADARB1	21	46494492	46646478	241	rs57880127	rs8127834	380.064	0.0440623	0.0005069	rs116892425	adenosine deaminase, RNA specific B1 [Source:HGNC Symbol;Acc:HGNC:226]	Catalyzes the hydrolytic deamination of adenosine to inosine in double-stranded RNA (dsRNA) referred to as A-to-I RNA editing. This may affect gene expression and function in a number of ways that include mRNA translation by changing codons and hence the amino acid sequence of proteins; pre-mRNA splicing by altering splice site recognition sequences; RNA stability by changing sequences involved in nuclease recognition; genetic stability in the case of RNA virus genomes by changing sequences during viral RNA replication; and RNA structure-dependent activities such as microRNA production or targeting or protein-RNA interactions. Can edit both viral and cellular RNAs and can edit RNAs at multiple sites (hyper-editing) or at specific sites (site-specific editing). Its cellular RNA substrates include: bladder cancer-associated protein (BLCAP), neurotransmitter receptors for glutamate (GRIA2 and GRIK2) and serotonin (HTR2C), GABA receptor (GABRA3) and potassium voltage-gated channel (KCNA1). Site-specific RNA editing of transcripts encoding these proteins results in amino acid substitutions which consequently alter their functional activities. Edits GRIA2 at both the Q/R and R/G sites efficiently but converts the adenosine in hotspot1 much less efficiently. Can exert a proviral effect towards human immunodeficiency virus type 1 (HIV-1) and enhances its replication via both an editing-dependent and editing-independent mechanism. The former involves editing of adenosines in the 5'UTR while the latter occurs via suppression of EIF2AK2/PKR activation and function. Can inhibit cell proliferation and migration and can stimulate exocytosis.
ADARB2	10	1223252	1779670	956	rs4880769	rs17156918	812.949	0.831494	0.001043	rs4561123	adenosine deaminase, RNA specific B2 (inactive) [Source:HGNC Symbol;Acc:HGNC:227]	Lacks editing activity. It prevents the binding of other ADAR enzymes to targets in vitro, and decreases the efficiency of these enzymes. Capable of binding to dsRNA but also to ssRNA.
ADARB2-AS1	10	1568824	1599179	189	rs6560738	rs2892396	121.067	0.920563	0.007362	rs2676749	ADARB2 antisense RNA 1 [Source:HGNC Symbol;Acc:HGNC:23299]	NA
ADAT1	16	75632246	75657221	106	rs72789436	rs114634233	92.6921	0.57215	0.001537	rs7196038	adenosine deaminase, tRNA specific 1 [Source:HGNC Symbol;Acc:HGNC:228]	Specifically deaminates adenosine-37 to inosine in tRNA-Ala.
ADAT2	6	143743968	143771841	81	rs989696	rs603714	94.2825	0.254712	0.002028	rs161073	adenosine deaminase, tRNA specific 2 [Source:HGNC Symbol;Acc:HGNC:21172]	Probably participates in deamination of adenosine-34 to inosine in many tRNAs.
ADAT3	19	1905370	1913446	131	rs62127707	rs8100908	170.948	0.168803	0.007945	rs60224057	adenosine deaminase, tRNA specific 3 [Source:HGNC Symbol;Acc:HGNC:25151]
ADC	1	33546713	33585995	59	rs1012884	rs72656240	86.9329	0.0777066	0.007327	rs144620697	NA
ADCK1	14	78266425	78400297	216	rs61990683	rs112654841	226.442	0.36863	0.006844	rs4020130	aarF domain containing kinase 1 [Source:HGNC Symbol;Acc:HGNC:19038]	The function of this protein is not yet clear. It is not known if it has protein kinase activity and what type of substrate it would phosphorylate (Ser, Thr or Tyr).
ADCK2	7	140372952	140394908	51	rs28498721	rs4725829	71.6142	0.122304	0.02094	rs3829814	aarF domain containing kinase 2 [Source:HGNC Symbol;Acc:HGNC:19039]	The function of this protein is not yet clear. It is not known if it has protein kinase activity and what type of substrate it would phosphorylate (Ser, Thr or Tyr).
ADCK3	1	227127937	227175246	151	rs41309643	rs114565442	215.87	0.0975596	0.002755	rs75836830	NA
ADCK4	19	41197433	41222790	122	rs10421223	rs144374087	60.3473	0.961413	0.05482	rs2561555	NA
ADCK5	8	145597703	145618453	94	rs6988119	rs760477	148.895	0.0641776	0.0003286	rs7816394	aarF domain containing kinase 5 [Source:HGNC Symbol;Acc:HGNC:21738]	The function of this protein is not yet clear. It is not known if it has protein kinase activity and what type of substrate it would phosphorylate (Ser, Thr or Tyr).
ADCY1	7	45613738	45762714	208	rs7795128	rs2974730	175.509	0.669332	0.01771	rs144624311	adenylate cyclase 1 [Source:HGNC Symbol;Acc:HGNC:232]	Catalyzes the formation of the signaling molecule cAMP in response to G-protein signaling. Mediates responses to increased cellular Ca(2+)/calmodulin levels (By similarity). May be involved in regulatory processes in the central nervous system. May play a role in memory and learning. Plays a role in the regulation of the circadian rhythm of daytime contrast sensitivity probably by modulating the rhythmic synthesis of cyclic AMP in the retina.
ADCY10	1	167778624	167883453	211	rs12043242	rs12095210	241.94	0.261163	0.002816	rs59131085	adenylate cyclase 10 [Source:HGNC Symbol;Acc:HGNC:21285]	Catalyzes the formation of the signaling molecule cAMP (PubMed:12609998, PubMed:15659711, PubMed:24616449, PubMed:25040695, PubMed:24567411). May function as sensor that mediates responses to changes in cellular bicarbonate and CO(2) levels (PubMed:15659711, PubMed:17591988). Has a critical role in mammalian spermatogenesis by producing the cAMP which regulates cAMP-responsive nuclear factors indispensable for sperm maturation in the epididymis. Induces capacitation, the maturational process that sperm undergo prior to fertilization (By similarity). Involved in ciliary beat regulation (PubMed:17591988).
ADCY10P1	6	41068772	41108573	58	rs4714427	rs2038568	45.3862	0.704791	0.02521	rs12202176	NA
ADCY2	5	7396342	7830194	432	rs13176070	rs7704596	488.65	0.230162	0.0008215	rs7720534	adenylate cyclase 2 [Source:HGNC Symbol;Acc:HGNC:233]	Catalyzes the formation of the signaling molecule cAMP in response to G-protein signaling (PubMed:15385642). Down-stream signaling cascades mediate changes in gene expression patterns and lead to increased IL6 production. Functions in signaling cascades downstream of the muscarinic acetylcholine receptors.
ADCY3	2	25042038	25142055	146	rs6724282	rs116789887	142.979	0.439784	0.004067	rs78831170	adenylate cyclase 3 [Source:HGNC Symbol;Acc:HGNC:234]	Catalyzes the formation of the signaling molecule cAMP in response to G-protein signaling. Participates in signaling cascades triggered by odorant receptors via its function in cAMP biosynthesis. Required for the perception of odorants. Required for normal sperm motility and normal male fertility. Plays a role in regulating insulin levels and body fat accumulation in response to a high fat diet.
ADCY4	14	24787554	24804277	123	rs59227799	rs76778706	169.647	0.139949	0.000601	rs28561820	adenylate cyclase 4 [Source:HGNC Symbol;Acc:HGNC:235]	Catalyzes the formation of the signaling molecule cAMP in response to G-protein signaling.
ADCY5	3	123001142	123167392	207	rs9784382	rs62262455	219.944	0.343183	0.005182	rs116140602	adenylate cyclase 5 [Source:HGNC Symbol;Acc:HGNC:236]	Catalyzes the formation of the signaling molecule cAMP in response to G-protein signaling (PubMed:15385642, PubMed:26206488, PubMed:24700542). Mediates signaling downstream of ADRB1 (PubMed:24700542). Regulates the increase of free cytosolic Ca(2+) in response to increased blood glucose levels and contributes to the regulation of Ca(2+)-dependent insulin secretion (PubMed:24740569).
ADCY6	12	49159974	49182820	92	rs12302850	rs59128273	129.75	0.100421	0.003915	rs10875878	adenylate cyclase 6 [Source:HGNC Symbol;Acc:HGNC:237]	Catalyzes the formation of the signaling molecule cAMP downstream of G protein-coupled receptors (PubMed:17916776, PubMed:17110384). Functions in signaling cascades downstream of beta-adrenergic receptors in the heart and in vascular smooth muscle cells (PubMed:17916776). Functions in signaling cascades downstream of the vasopressin receptor in the kidney and has a role in renal water reabsorption. Functions in signaling cascades downstream of PTH1R and plays a role in regulating renal phosphate excretion. Functions in signaling cascades downstream of the VIP and SCT receptors in pancreas and contributes to the regulation of pancreatic amylase and fluid secretion (By similarity). Signaling mediates cAMP-dependent activation of protein kinase PKA. This promotes increased phosphorylation of various proteins, including AKT. Plays a role in regulating cardiac sarcoplasmic reticulum Ca(2+) uptake and storage, and is required for normal heart ventricular contractibility. May contribute to normal heart function (By similarity). Mediates vasodilatation after activation of beta-adrenergic receptors by isoproterenol (PubMed:17916776). Contributes to bone cell responses to mechanical stimuli.
ADCY7	16	50300450	50352045	141	rs3887556	rs60341182	88.8803	0.924438	0.01664	rs8043721	adenylate cyclase 7 [Source:HGNC Symbol;Acc:HGNC:238]	This is a membrane-bound, calcium-inhibitable adenylyl cyclase.
ADCY8	8	131792546	132052835	339	rs7004428	rs76357422	370.986	0.304755	0.001987	rs72712414	adenylate cyclase 8 [Source:HGNC Symbol;Acc:HGNC:239]	This is a membrane-bound, calcium-stimulable adenylyl cyclase. May be involved in learning, in memory and in drug dependence.
ADCY9	16	4012649	4166186	386	rs9923088	rs153040	343.146	0.650564	0.001282	rs76593010	adenylate cyclase 9 [Source:HGNC Symbol;Acc:HGNC:240]	Adenylyl cyclase that catalyzes the formation of the signaling molecule cAMP in response to activation of G protein-coupled receptors (PubMed:9628827, PubMed:12972952, PubMed:15879435, PubMed:10987815). Contributes to signaling cascades activated by CRH (corticotropin-releasing factor), corticosteroids and beta-adrenergic receptors (PubMed:9628827).
ADCYAP1	18	904943	912173	179	rs11665352	rs1940287	120.686	0.919585	0.02395	rs75297464	adenylate cyclase activating polypeptide 1 [Source:HGNC Symbol;Acc:HGNC:241]	Binding to its receptor activates G proteins and stimulates adenylate cyclase in pituitary cells. Promotes neuron projection development through the RAPGEF2/Rap1/B-Raf/ERK pathway. In chromaffin cells, induces long-lasting increase of intracellular calcium concentrations and neuroendocrine secretion (By similarity). Involved in the control of glucose homeostasis, induces insulin secretion by pancreatic beta cells.
ADCYAP1R1	7	31092075	31151093	211	rs7803113	rs58065006	153.815	0.854493	0.04058	rs741050	ADCYAP receptor type I [Source:HGNC Symbol;Acc:HGNC:242]	This is a receptor for PACAP-27 and PACAP-38. The activity of this receptor is mediated by G proteins which activate adenylyl cyclase. May regulate the release of adrenocorticotropin, luteinizing hormone, growth hormone, prolactin, epinephrine, and catecholamine. May play a role in spermatogenesis and sperm motility. Causes smooth muscle relaxation and secretion in the gastrointestinal tract.
ADD1	4	2845583	2931802	162	rs385715	rs2185888	145.923	0.574587	0.01303	rs77705027	adducin 1 [Source:HGNC Symbol;Acc:HGNC:243]	Membrane-cytoskeleton-associated protein that promotes the assembly of the spectrin-actin network. Binds to calmodulin.
ADD2	2	70889215	70995375	224	rs13393405	rs73937021	157.456	0.81766	0.02302	rs143086404	adducin 2 [Source:HGNC Symbol;Acc:HGNC:244]	Membrane-cytoskeleton-associated protein that promotes the assembly of the spectrin-actin network. Binds to the erythrocyte membrane receptor SLC2A1/GLUT1 and may therefore provide a link between the spectrin cytoskeleton to the plasma membrane. Binds to calmodulin. Calmodulin binds preferentially to the beta subunit.
ADD3	10	111765725	111895323	119	rs731793	rs2050997	101.857	0.559749	0.01714	rs75080747	adducin 3 [Source:HGNC Symbol;Acc:HGNC:245]	Membrane-cytoskeleton-associated protein that promotes the assembly of the spectrin-actin network. Plays a role in actin filament capping (PubMed:23836506). Binds to calmodulin.
ADD3-AS1	10	111705316	111768139	69	rs1815249	rs72828274	43.4731	0.859282	0.04176	rs76231175	ADD3 antisense RNA 1 [Source:HGNC Symbol;Acc:HGNC:48682]	NA
ADGB	6	146920135	147136597	252	rs12189826	rs1543548	220.686	0.676325	0.006888	rs71566448	androglobin [Source:HGNC Symbol;Acc:HGNC:21212]
ADH1A	4	100197522	100212185	76	rs28766097	rs1789903	86.7923	0.282311	0.001117	rs138748036	alcohol dehydrogenase 1A (class I), alpha polypeptide [Source:HGNC Symbol;Acc:HGNC:249]
ADH1B	4	100227543	100242599	80	rs13117459	rs283418	80.1589	0.422704	0.001702	rs28364316	alcohol dehydrogenase 1B (class I), beta polypeptide [Source:HGNC Symbol;Acc:HGNC:250]
ADH1C	4	100257648	100274202	90	rs33991678	rs17587689	77.4516	0.602985	0.004588	rs1154451	alcohol dehydrogenase 1C (class I), gamma polypeptide [Source:HGNC Symbol;Acc:HGNC:251]
ADH4	4	100044832	100065449	58	rs7683802	rs138293424	66.3034	0.281216	0.0008937	rs146423832	alcohol dehydrogenase 4 (class II), pi polypeptide [Source:HGNC Symbol;Acc:HGNC:252]
ADH5	4	99992129	100009939	64	rs72677542	rs7694844	49.0917	0.680668	0.0008937	rs146423832	alcohol dehydrogenase 5 (class III), chi polypeptide [Source:HGNC Symbol;Acc:HGNC:253]	Class-III ADH is remarkably ineffective in oxidizing ethanol, but it readily catalyzes the oxidation of long-chain primary alcohols and the oxidation of S-(hydroxymethyl) glutathione.
ADH6	4	100123794	100140403	47	rs34195655	rs79370018	47.997	0.398199	0.001026	rs116165902	alcohol dehydrogenase 6 (class V) [Source:HGNC Symbol;Acc:HGNC:255]
ADH7	4	100333417	100356667	123	rs1229852	rs113445331	122.906	0.439981	0.004588	rs1154451	alcohol dehydrogenase 7 (class IV), mu or sigma polypeptide [Source:HGNC Symbol;Acc:HGNC:256]	Could function in retinol oxidation for the synthesis of retinoic acid, a hormone important for cellular differentiation. Medium-chain (octanol) and aromatic (m-nitrobenzaldehyde) compounds are the best substrates. Ethanol is not a good substrate but at the high ethanol concentrations reached in the digestive tract, it plays a role in the ethanol oxidation and contributes to the first pass ethanol metabolism.
ADHFE1	8	67344717	67381044	110	rs144176389	rs62512590	91.4759	0.632169	0.007902	rs59168207	alcohol dehydrogenase, iron containing 1 [Source:HGNC Symbol;Acc:HGNC:16354]	Catalyzes the cofactor-independent reversible oxidation of gamma-hydroxybutyrate (GHB) to succinic semialdehyde (SSA) coupled to reduction of 2-ketoglutarate (2-KG) to D-2-hydroxyglutarate (D-2-HG). D,L-3-hydroxyisobutyrate and L-3-hydroxybutyrate (L-3-OHB) are also substrates for HOT with 10-fold lower activities.
ADI1	2	3501689	3523350	111	rs6747916	rs141481753	82.8164	0.700376	0.0006938	rs6730178	acireductone dioxygenase 1 [Source:HGNC Symbol;Acc:HGNC:30576]	Catalyzes the formation of formate and 2-keto-4-methylthiobutyrate (KMTB) from 1,2-dihydroxy-3-keto-5-methylthiopentene (DHK-MTPene). Also down-regulates cell migration mediated by MMP14. Necessary for hepatitis C virus replication in an otherwise non-permissive cell line.
ADIG	20	37209837	37217104	79	rs6100093	rs220535	84.303	0.346515	0.009109	rs112818969	adipogenin [Source:HGNC Symbol;Acc:HGNC:28606]	Plays a role in stimulating adipocyte differentiation and development.
ADIPOQ	3	186560462	186576252	135	rs266751	rs116802694	184.572	0.103858	0.004027	rs266771	adiponectin, C1Q and collagen domain containing [Source:HGNC Symbol;Acc:HGNC:13633]	Important adipokine involved in the control of fat metabolism and insulin sensitivity, with direct anti-diabetic, anti-atherogenic and anti-inflammatory activities. Stimulates AMPK phosphorylation and activation in the liver and the skeletal muscle, enhancing glucose utilization and fatty-acid combustion. Antagonizes TNF-alpha by negatively regulating its expression in various tissues such as liver and macrophages, and also by counteracting its effects. Inhibits endothelial NF-kappa-B signaling through a cAMP-dependent pathway. May play a role in cell growth, angiogenesis and tissue remodeling by binding and sequestering various growth factors with distinct binding affinities, depending on the type of complex, LMW, MMW or HMW.
ADIPOQ-AS1	3	186569675	186573912	131	rs16861184	rs146130719	173.338	0.127915	0.004027	rs266771	ADIPOQ antisense RNA 1 [Source:HGNC Symbol;Acc:HGNC:40648]	NA
ADIPOR1	1	202909952	202927700	77	rs3766572	rs4950904	77.8269	0.410246	0.0001004	rs79141044	adiponectin receptor 1 [Source:HGNC Symbol;Acc:HGNC:24040]	Receptor for ADIPOQ, an essential hormone secreted by adipocytes that regulates glucose and lipid metabolism (PubMed:25855295, PubMed:12802337). Required for normal glucose and fat homeostasis and for maintaining a normal body weight. ADIPOQ-binding activates a signaling cascade that leads to increased AMPK activity, and ultimately to increased fatty acid oxidation, increased glucose uptake and decreased gluconeogenesis. Has high affinity for globular adiponectin and low affinity for full-length adiponectin.
ADIPOR2	12	1800246	1897845	273	rs139516005	rs10735004	320.292	0.21409	0.003567	rs10744547	adiponectin receptor 2 [Source:HGNC Symbol;Acc:HGNC:24041]	Receptor for ADIPOQ, an essential hormone secreted by adipocytes that regulates glucose and lipid metabolism (PubMed:12802337, PubMed:25855295). Required for normal body fat and glucose homeostasis. ADIPOQ-binding activates a signaling cascade that leads to increased PPARA activity, and ultimately to increased fatty acid oxidation and glucose uptake. Has intermediate affinity for globular and full-length adiponectin. Required for normal revascularization after chronic ischemia caused by severing of blood vessels.
ADIRF	10	88728187	88730666	112	rs6586042	rs147679320	92.6732	0.624817	0.035	rs148450618	adipogenesis regulatory factor [Source:HGNC Symbol;Acc:HGNC:24043]	Plays a role in fat cell development; promotes adipogenic differentiation and stimulates transcription initiation of master adipogenesis factors like PPARG and CEBPA at early stages of preadipocyte differentiation. Its overexpression confers resistance to the anticancer chemotherapeutic drug cisplatin.
ADK	10	75910942	76469061	189	rs12416686	rs186438502	147.184	0.784785	0.007991	rs11000986	adenosine kinase [Source:HGNC Symbol;Acc:HGNC:257]	ATP dependent phosphorylation of adenosine and other related nucleoside analogs to monophosphate derivatives. Serves as a potential regulator of concentrations of extracellular adenosine and intracellular adenine nucleotides.
ADM	11	10326641	10328923	68	rs61889816	rs2957713	84.2769	0.209037	0.01322	rs10840392	adrenomedullin [Source:HGNC Symbol;Acc:HGNC:259]	AM and PAMP are potent hypotensive and vasodilatator agents. Numerous actions have been reported most related to the physiologic control of fluid and electrolyte homeostasis. In the kidney, am is diuretic and natriuretic, and both am and pamp inhibit aldosterone secretion by direct adrenal actions. In pituitary gland, both peptides at physiologically relevant doses inhibit basal ACTH secretion. Both peptides appear to act in brain and pituitary gland to facilitate the loss of plasma volume, actions which complement their hypotensive effects in blood vessels.
ADM2	22	50919984	50924866	182	rs34841112	rs131790	199.573	0.312942	0.002553	rs131807	adrenomedullin 2 [Source:HGNC Symbol;Acc:HGNC:28898]	IMDL and IMDS may play a role as physiological regulators of gastrointestinal, cardiovascular bioactivities mediated by the CALCRL/RAMPs receptor complexes. Activates the cAMP-dependent pathway.
ADM5	19	50191941	50194247	91	rs113751054	rs111814383	146.968	0.0405977	0.01004	rs10415576	adrenomedullin 5 (putative) [Source:HGNC Symbol;Acc:HGNC:27293]	Probable non-functional remnant of adrenomedullin-5.
ADNP	20	49505454	49547527	126	rs11907735	rs2426229	105.308	0.62089	0.006947	rs62205203	activity dependent neuroprotector homeobox [Source:HGNC Symbol;Acc:HGNC:15766]	Potential transcription factor. May mediate some of the neuroprotective peptide VIP-associated effects involving normal growth and cancer proliferation.
ADNP2	18	77866914	77898228	105	rs4396595	rs4799141	200.111	0.0304461	0.002532	rs7407145	ADNP homeobox 2 [Source:HGNC Symbol;Acc:HGNC:23803]	May be involved in transcriptional regulation.
ADO	10	64564515	64568239	87	rs61863949	rs10995334	52.542	0.86601	0.02121	rs147708403	2-aminoethanethiol dioxygenase [Source:HGNC Symbol;Acc:HGNC:23506]
ADORA1	1	203096835	203136533	146	rs3087949	rs1065761	131.158	0.588285	0.005723	rs111258758	adenosine A1 receptor [Source:HGNC Symbol;Acc:HGNC:262]	Receptor for adenosine. The activity of this receptor is mediated by G proteins which inhibit adenylyl cyclase.
ADORA2A	22	24819564	24838328	57	rs76678136	rs62231885	67.1406	0.256037	0.01065	rs186262518	adenosine A2a receptor [Source:HGNC Symbol;Acc:HGNC:263]	Receptor for adenosine. The activity of this receptor is mediated by G proteins which activate adenylyl cyclase.
ADORA2A-AS1	22	24825177	24890783	98	rs9620384	rs114847136	99.0368	0.411525	0.01065	rs186262518	ADORA2A antisense RNA 1 [Source:HGNC Symbol;Acc:HGNC:37122]	NA
ADORA2B	17	15848230	15879210	67	rs859232	rs62073587	102.58	0.0759993	0.01048	rs147470224	adenosine A2b receptor [Source:HGNC Symbol;Acc:HGNC:264]	Receptor for adenosine. The activity of this receptor is mediated by G proteins which activate adenylyl cyclase.
ADORA3	1	112025969	112106597	194	rs1264911	rs11102316	241.593	0.149437	0.0001007	rs72695203	adenosine A3 receptor [Source:HGNC Symbol;Acc:HGNC:268]
ADPGK	15	73043707	73076126	65	rs55914134	rs56058910	129.016	0.0210239	0.003581	rs143649702	ADP dependent glucokinase [Source:HGNC Symbol;Acc:HGNC:25250]	Catalyzes the phosphorylation of D-glucose to D-glucose 6-phosphate using ADP as the phosphate donor. GDP and CDP can replace ADP, but with reduced efficiency.
ADPGK-AS1	15	73075175	73090540	62	rs62017592	rs12902334	116.986	0.0303348	0.003921	rs79761286	ADPGK antisense RNA 1 [Source:HGNC Symbol;Acc:HGNC:44144]	NA
ADPRH	3	119298279	119308792	125	rs1523311	rs57450016	149.552	0.22446	0.005173	rs75451405	ADP-ribosylarginine hydrolase [Source:HGNC Symbol;Acc:HGNC:269]	Catalyzes the reverse reaction of mono-ADP-ribosylation.
ADPRHL1	13	114076254	114107839	193	rs113056596	rs2257294	221.066	0.259655	0.003606	rs117896868	ADP-ribosylhydrolase like 1 [Source:HGNC Symbol;Acc:HGNC:21303]
ADPRHL2	1	36554452	36559533	59	rs694765	rs190916603	56.6418	0.416528	0.001349	rs78342521	ADP-ribosylhydrolase like 2 [Source:HGNC Symbol;Acc:HGNC:21304]	Poly(ADP-ribose) synthesized after DNA damage is only present transiently and is rapidly degraded by poly(ADP-ribose) glycohydrolase. Poly(ADP-ribose) metabolism may be required for maintenance of the normal function of neuronal cells. Generates ADP-ribose from poly-(ADP-ribose), but does not hydrolyze ADP-ribose-arginine, -cysteine, -diphthamide, or -asparagine bonds. Due to catalytic inactivity of PARG mitochondrial isoforms, ARH3 is the only PAR hydrolyzing enzyme in mitochondria.
ADPRM	17	10600926	10614875	81	rs3760432	rs74464147	76.6567	0.505026	0.02927	rs112066466	ADP-ribose/CDP-alcohol diphosphatase, manganese dependent [Source:HGNC Symbol;Acc:HGNC:30925]	Hydrolyzes ADP-ribose, IDP-ribose, CDP-glycerol, CDP-choline and CDP-ethanolamine, but not other non-reducing ADP-sugars or CDP-glucose. May be involved in immune cell signaling as suggested by the second-messenger role of ADP-ribose, which activates TRPM2 as a mediator of oxidative/nitrosative stress.
ADRA1A	8	26605666	26722922	266	rs7000280	rs73233246	267.815	0.437186	0.008797	rs1020232	adrenoceptor alpha 1A [Source:HGNC Symbol;Acc:HGNC:277]	This alpha-adrenergic receptor mediates its action by association with G proteins that activate a phosphatidylinositol-calcium second messenger system. Its effect is mediated by G(q) and G(11) proteins. Nuclear ADRA1A-ADRA1B heterooligomers regulate phenylephrine(PE)-stimulated ERK signaling in cardiac myocytes.
ADRA1B	5	159343739	159400017	149	rs17746491	rs36122894	130.651	0.622409	0.005024	rs72810115	adrenoceptor alpha 1B [Source:HGNC Symbol;Acc:HGNC:278]	This alpha-adrenergic receptor mediates its action by association with G proteins that activate a phosphatidylinositol-calcium second messenger system. Its effect is mediated by G(q) and G(11) proteins. Nuclear ADRA1A-ADRA1B heterooligomers regulate phenylephrine (PE)-stimulated ERK signaling in cardiac myocytes.
ADRA1D	20	4201277	4229659	190	rs6139348	rs75813750	225.901	0.234396	0.0005782	rs1765014	adrenoceptor alpha 1D [Source:HGNC Symbol;Acc:HGNC:280]	This alpha-adrenergic receptor mediates its effect through the influx of extracellular calcium.
ADRA2A	10	112836789	112840662	99	rs74409668	rs17128446	94.1151	0.490452	0.0124	rs34665740	adrenoceptor alpha 2A [Source:HGNC Symbol;Acc:HGNC:281]	Alpha-2 adrenergic receptors mediate the catecholamine-induced inhibition of adenylate cyclase through the action of G proteins. The rank order of potency for agonists of this receptor is oxymetazoline > clonidine > epinephrine > norepinephrine > phenylephrine > dopamine > p-synephrine > p-tyramine > serotonin = p-octopamine. For antagonists, the rank order is yohimbine > phentolamine = mianserine > chlorpromazine = spiperone = prazosin > propanolol > alprenolol = pindolol.
ADRA2B	2	96778622	96781984	39	rs7425006	rs1724125	22.7016	0.889921	0.01023	rs143267138	NA
ADRA2C	4	3768295	3770253	221	rs75541653	rs28409629	160.673	0.85655	0.05299	rs6605358	adrenoceptor alpha 2C [Source:HGNC Symbol;Acc:HGNC:283]	Alpha-2 adrenergic receptors mediate the catecholamine-induced inhibition of adenylate cyclase through the action of G proteins.
ADRB1	10	115803805	115806667	90	rs730473	rs12780179	63.8012	0.811463	0.03164	rs77878919	adrenoceptor beta 1 [Source:HGNC Symbol;Acc:HGNC:285]	Beta-adrenergic receptors mediate the catecholamine-induced activation of adenylate cyclase through the action of G proteins. This receptor binds epinephrine and norepinephrine with approximately equal affinity. Mediates Ras activation through G(s)-alpha- and cAMP-mediated signaling.
ADRB2	5	148206155	148208197	123	rs73272585	rs1432631	113.954	0.566241	0.02761	rs34476044	adrenoceptor beta 2 [Source:HGNC Symbol;Acc:HGNC:286]	Beta-adrenergic receptors mediate the catecholamine-induced activation of adenylate cyclase through the action of G proteins. The beta-2-adrenergic receptor binds epinephrine with an approximately 30-fold greater affinity than it does norepinephrine.
ADRB3	8	37820513	37824184	51	rs79295570	rs2319758	39.9414	0.69257	0.0181	rs72643034	adrenoceptor beta 3 [Source:HGNC Symbol;Acc:HGNC:288]	Beta-adrenergic receptors mediate the catecholamine-induced activation of adenylate cyclase through the action of G proteins. Beta-3 is involved in the regulation of lipolysis and thermogenesis.
ADRBK1	11	67033904	67054029	51	rs12293524	rs11227771	68.6748	0.126015	0.007317	rs35965170	NA
ADRBK2	22	25960860	26125258	210	rs487272	rs5761171	227.82	0.312828	0.00858	rs9613011	NA
ADRM1	20	60877951	60883918	128	rs113087727	rs77446878	193.322	0.094528	0.001462	rs623834	adhesion regulating molecule 1 [Source:HGNC Symbol;Acc:HGNC:15759]	Component of the 26S proteasome, a multiprotein complex involved in the ATP-dependent degradation of ubiquitinated proteins. This complex plays a key role in the maintenance of protein homeostasis by removing misfolded or damaged proteins, which could impair cellular functions, and by removing proteins whose functions are no longer required. Therefore, the proteasome participates in numerous cellular processes, including cell cycle progression, apoptosis, or DNA damage repair. Within the complex, functions as a proteasomal ubiquitin receptor. Engages and activates 19S-associated deubiquitinases UCHL5 and PSMD14 during protein degradation. UCHL5 reversibly associate with the 19S regulatory particle whereas PSMD14 is an intrinsic subunit of the proteasome lid subcomplex.
ADSL	22	40742503	40762575	63	rs13057224	rs6001906	123.602	0.0106558	0.001651	rs12484951	adenylosuccinate lyase [Source:HGNC Symbol;Acc:HGNC:291]	Catalyzes two non-sequential steps in de novo AMP synthesis: converts (S)-2-(5-amino-1-(5-phospho-D-ribosyl)imidazole-4-carboxamido)succinate (SAICAR) to fumarate plus 5-amino-1-(5-phospho-D-ribosyl)imidazole-4-carboxamide, and thereby also contributes to de novo IMP synthesis, and converts succinyladenosine monophosphate (SAMP) to AMP and fumarate.
ADSS	1	244571793	244615436	140	rs10754826	rs72767891	118.06	0.657532	0.008367	rs1542647	adenylosuccinate synthase [Source:HGNC Symbol;Acc:HGNC:292]	Plays an important role in the de novo pathway and in the salvage pathway of purine nucleotide biosynthesis. Catalyzes the first committed step in the biosynthesis of AMP from IMP.
ADSSL1	14	105190533	105213647	174	rs4983520	rs2494752	349.071	0.00829647	0.0005868	rs4247032	adenylosuccinate synthase like 1 [Source:HGNC Symbol;Acc:HGNC:20093]	Component of the purine nucleotide cycle (PNC), which interconverts IMP and AMP to regulate the nucleotide levels in various tissues, and which contributes to glycolysis and ammoniagenesis. Catalyzes the first committed step in the biosynthesis of AMP from IMP.
ADTRP	6	11713887	11779280	176	rs1206002	rs13194405	145.083	0.686486	0.005982	rs141041718	androgen dependent TFPI regulating protein [Source:HGNC Symbol;Acc:HGNC:21214]	Regulates the expression and the cell-associated anticoagulant activity of the inhibitor TFPI in endothelial cells (in vitro).
AEBP1	7	44143959	44154164	105	rs6969124	rs2971674	101.128	0.469126	0.01346	rs142059440	AE binding protein 1 [Source:HGNC Symbol;Acc:HGNC:303]	May positively regulate MAP-kinase activity in adipocytes, leading to enhanced adipocyte proliferation and reduced adipocyte differentiation. May also positively regulate NF-kappa-B activity in macrophages by promoting the phosphorylation and subsequent degradation of I-kappa-B-alpha (NFKBIA), leading to enhanced macrophage inflammatory responsiveness. Can act as a transcriptional repressor.
AEBP2	12	19592607	19675173	129	rs12823843	rs11613707	102.281	0.665438	0.007194	rs2638404	AE binding protein 2 [Source:HGNC Symbol;Acc:HGNC:24051]	DNA-binding transcriptional repressor. May interact with and stimulate the activity of the PRC2 complex, which methylates 'Lys-9' and 'Lys-27' residues of histone H3.
AEN	15	89164526	89175512	143	rs11073791	rs76541707	158.22	0.312904	0.01787	rs34765099	apoptosis enhancing nuclease [Source:HGNC Symbol;Acc:HGNC:25722]	Exonuclease with activity against single- and double-stranded DNA and RNA. Mediates p53-induced apoptosis. When induced by p53 following DNA damage, digests double-stranded DNA to form single-stranded DNA and amplifies DNA damage signals, leading to enhancement of apoptosis.
AES	19	3052907	3062964	242	rs77352760	rs74948761	232.36	0.51785	0.01118	rs59471021	amino-terminal enhancer of split [Source:HGNC Symbol;Acc:HGNC:307]	Transcriptional corepressor. Acts as dominant repressor towards other family members. Inhibits NF-kappa-B-regulated gene expression. May be required for the initiation and maintenance of the differentiated state. Essential for the transcriptional repressor activity of SIX3 during retina and lens development.
AFAP1	4	7760439	7941653	489	rs11941886	rs4696662	573.42	0.217412	0.000792	rs4696933	actin filament associated protein 1 [Source:HGNC Symbol;Acc:HGNC:24017]	Can cross-link actin filaments into both network and bundle structures (By similarity). May modulate changes in actin filament integrity and induce lamellipodia formation. May function as an adapter molecule that links other proteins, such as SRC and PKC to the actin cytoskeleton. Seems to play a role in the development and progression of prostate adenocarcinoma by regulating cell-matrix adhesions and migration in the cancer cells.
AFAP1-AS1	4	7755816	7780654	288	rs6844944	rs13148226	269.456	0.522503	0.01228	rs140790392	AFAP1 antisense RNA 1 [Source:HGNC Symbol;Acc:HGNC:28141]	NA
AFAP1L1	5	148651400	148721367	142	rs1866375	rs62380280	180.251	0.157886	0.002502	rs113968517	actin filament associated protein 1 like 1 [Source:HGNC Symbol;Acc:HGNC:26714]	May be involved in podosome and invadosome formation.
AFAP1L2	10	116054582	116164537	237	rs11594961	rs10787531	206.105	0.697743	0.006867	rs56105956	actin filament associated protein 1 like 2 [Source:HGNC Symbol;Acc:HGNC:25901]	May play a role in a signaling cascade by enhancing the kinase activity of SRC. Contributes to SRC-regulated transcription activation.
AFF1	4	87856153	88062206	148	rs149152281	rs13129654	115.358	0.720166	0.01987	rs4274814	AF4/FMR2 family member 1 [Source:HGNC Symbol;Acc:HGNC:7135]
AFF3	2	100163715	100759037	382	rs13431410	rs74346352	249.767	0.95136	0.01353	rs147285193	AF4/FMR2 family member 3 [Source:HGNC Symbol;Acc:HGNC:6473]	Putative transcription activator that may function in lymphoid development and oncogenesis. Binds, in vitro, to double-stranded DNA.
AFF4	5	132211070	132299354	81	rs2292030	rs6596096	91.2794	0.292387	0.02476	rs30179	AF4/FMR2 family member 4 [Source:HGNC Symbol;Acc:HGNC:17869]	Key component of the super elongation complex (SEC), a complex required to increase the catalytic rate of RNA polymerase II transcription by suppressing transient pausing by the polymerase at multiple sites along the DNA. In the SEC complex, AFF4 acts as a central scaffold that recruits other factors through direct interactions with ELL proteins (ELL, ELL2 or ELL3) and the P-TEFb complex. In case of infection by HIV-1 virus, the SEC complex is recruited by the viral Tat protein to stimulate viral gene expression.
AFG3L1P	16	90038987	90067195	225	rs74415461	rs59145894	395.517	0.0377329	0.0003006	rs80049853	NA
AFG3L2	18	12328942	12377275	131	rs4073975	rs7228666	178.78	0.133906	0.0008399	rs12954138	AFG3 like matrix AAA peptidase subunit 2 [Source:HGNC Symbol;Acc:HGNC:315]	ATP-dependent protease which is essential for axonal and neuron development. In neurons, mediates degradation of SMDT1/EMRE before its assembly with the uniporter complex, limiting the availability of SMDT1/EMRE for MCU assembly and promoting efficient assembly of gatekeeper subunits with MCU.
AFM	4	74347461	74369718	73	rs4403016	rs146077569	60.291	0.632999	0.008441	rs79628591	afamin [Source:HGNC Symbol;Acc:HGNC:316]	Vitamin E binding protein. May transport vitamin E in body fluids under conditions where the lipoprotein system is not sufficient. May be involved in the regulation and transport of vitamin E at the blood-brain barrier.
AFMID	17	76183397	76203782	252	rs117626020	rs112254449	198.017	0.782108	0.001242	rs17887126	arylformamidase [Source:HGNC Symbol;Acc:HGNC:20910]	Catalyzes the hydrolysis of N-formyl-L-kynurenine to L-kynurenine, the second step in the kynurenine pathway of tryptophan degradation. Kynurenine may be further oxidized to nicotinic acid, NAD(H) and NADP(H). Required for elimination of toxic metabolites.
AFP	4	74301935	74321502	74	rs114318104	rs72856662	73.4628	0.414331	0.004889	rs142525453	alpha fetoprotein [Source:HGNC Symbol;Acc:HGNC:317]	Binds copper, nickel, and fatty acids as well as, and bilirubin less well than, serum albumin. Only a small percentage (less than 2%) of the human AFP shows estrogen-binding properties.
AFTPH	2	64751438	64820138	124	rs1421336	rs3770714	117.153	0.493905	0.003632	rs112367221	aftiphilin [Source:HGNC Symbol;Acc:HGNC:25951]	May play a role in membrane trafficking.
AGA	4	178351928	178363657	114	rs7686012	rs57068542	162.339	0.0989833	0.009259	rs11131798	aspartylglucosaminidase [Source:HGNC Symbol;Acc:HGNC:318]	Cleaves the GlcNAc-Asn bond which joins oligosaccharides to the peptide of asparagine-linked glycoproteins.
AGAP1	2	236402732	237040444	616	rs7560848	rs34177134	574.582	0.633082	0.0006304	rs3768954	ArfGAP with GTPase domain, ankyrin repeat and PH domain 1 [Source:HGNC Symbol;Acc:HGNC:16922]	GTPase-activating protein for ARF1 and, to a lesser extent, ARF5. Directly and specifically regulates the adapter protein 3 (AP-3)-dependent trafficking of proteins in the endosomal-lysosomal system.
AGAP11	10	88730497	88769960	141	rs12765929	rs111600421	109.537	0.720169	0.02151	rs11517200	ArfGAP with GTPase domain, ankyrin repeat and PH domain 11 [Source:HGNC Symbol;Acc:HGNC:29421]	NA
AGAP2	12	58118075	58135944	58	rs774890	rs117839344	50.3077	0.56426	0.01183	rs4646537	ArfGAP with GTPase domain, ankyrin repeat and PH domain 2 [Source:HGNC Symbol;Acc:HGNC:16921]	GTPase-activating protein (GAP) for ARF1 and ARF5, which also shows strong GTPase activity. Isoform 1 participates in the prevention of neuronal apoptosis by enhancing PI3 kinase activity. It aids the coupling of metabotropic glutamate receptor 1 (GRM1) to cytoplasmic PI3 kinase by interacting with Homer scaffolding proteins, and also seems to mediate anti-apoptotic effects of NGF by activating nuclear PI3 kinase. Isoform 2 does not stimulate PI3 kinase but may protect cells from apoptosis by stimulating Akt. It also regulates the adapter protein 1 (AP-1)-dependent trafficking of proteins in the endosomal system. It seems to be oncogenic. It is overexpressed in cancer cells, prevents apoptosis and promotes cancer cell invasion.
AGAP2-AS1	12	58120022	58122139	53	rs7295625	rs10877018	46.6645	0.545883	0.01183	rs4646537	AGAP2 antisense RNA 1 [Source:HGNC Symbol;Acc:HGNC:48633]	NA
AGAP3	7	150782917	150841523	154	rs2303926	rs2435608	213.195	0.124542	0.002577	rs62489629	ArfGAP with GTPase domain, ankyrin repeat and PH domain 3 [Source:HGNC Symbol;Acc:HGNC:16923]	GTPase-activating protein for the ADP ribosylation factor family (Potential). GTPase which may be involved in the degradation of expanded polyglutamine proteins through the ubiquitin-proteasome pathway.
AGAP4	10	46321039	46349325	2	rs115806843	rs76598903	5.19725	0.105548	0.06463	rs76598903	ArfGAP with GTPase domain, ankyrin repeat and PH domain 4 [Source:HGNC Symbol;Acc:HGNC:23459]	Putative GTPase-activating protein.
AGAP5	10	75434032	75457554	40	rs80316050	rs11000764	45.6738	0.280738	0.04468	rs76001324	ArfGAP with GTPase domain, ankyrin repeat and PH domain 5 [Source:HGNC Symbol;Acc:HGNC:23467]	Putative GTPase-activating protein.
AGAP6	10	51748077	51770259	47	rs137943880	rs138036683	18.6508	0.986509	0.1355	rs191681829	ArfGAP with GTPase domain, ankyrin repeat and PH domain 6 [Source:HGNC Symbol;Acc:HGNC:23466]	Putative GTPase-activating protein.
AGAP7	10	51464150	51486327	18	rs11599004	rs10763536	9.6317	0.813831	0.1921	rs11593319	NA
AGBL1	15	86685241	87572283	1191	rs1444291	rs1433457	1598.62	0.04327	1.02E-05	rs62031373	ATP/GTP binding protein like 1 [Source:HGNC Symbol;Acc:HGNC:26504]	NA
AGBL1-AS1	15	86840064	86860199	142	rs11435392	rs77529596	176.146	0.219518	0.001648	rs1982942	AGBL1 antisense RNA 1 [Source:HGNC Symbol;Acc:HGNC:48617]	NA
AGBL2	11	47681142	47736928	66	rs143091008	rs10838760	69.1769	0.373145	0.01221	rs147238791	ATP/GTP binding protein like 2 [Source:HGNC Symbol;Acc:HGNC:26296]	Metallocarboxypeptidase that mediates deglutamylation of target proteins. Catalyzes the deglutamylation of polyglutamate side chains generated by post-translational polyglutamylation in proteins such as tubulins. Also removes gene-encoded polyglutamates from the carboxy-terminus of target proteins such as MYLK. Does not show detyrosinase or deglycylase activities from the carboxy-terminus of tubulin.
AGBL3	7	134671258	134820530	112	rs144413137	rs62481917	277.676	0.00166428	0.000516	rs4728350	ATP/GTP binding protein like 3 [Source:HGNC Symbol;Acc:HGNC:27981]	Metallocarboxypeptidase that mediates both deglutamylation and deaspartylation of target proteins. Catalyzes the deglutamylation of polyglutamate side chains generated by post-translational polyglutamylation in proteins such as tubulins. Also removes gene-encoded polyglutamates or polyaspartates from the carboxy-terminus of target proteins such as MYLK. Does not show detyrosinase or deglycylase activities from the carboxy-terminus of tubulin.|Isoform 2: Metallocarboxypeptidase that mediates tubulin deglutamylation.
AGBL4	1	48998526	50489626	526	rs2798126	rs4926843	593.894	0.23365	0.000229	rs12070366	ATP/GTP binding protein like 4 [Source:HGNC Symbol;Acc:HGNC:25892]	Metallocarboxypeptidase that mediates deglutamylation of target proteins. Catalyzes the deglutamylation of polyglutamate side chains generated by post-translational polyglutamylation in proteins such as tubulins. Also removes polyglutamates from the carboxy-terminus of target proteins such as MYLK. Mediates deglutamylation of CGAS/MB21D1, regulating the antiviral activity of CGAS/MB21D1. Acts as a long-chain deglutamylase and specifically shortens long polyglutamate chains, while it is not able to remove the branching point glutamate, a process catalyzed by AGBL5/CCP5.
AGBL4-IT1	1	49839872	49937757	57	rs74576803	rs1167314	55.8077	0.446066	0.002685	rs138491991	AGBL4 intronic transcript 1 [Source:HGNC Symbol;Acc:HGNC:41482]	NA
AGBL5	2	27274490	27293490	51	rs11126806	rs7588926	54.075	0.340501	0.02535	rs76059932	ATP/GTP binding protein like 5 [Source:HGNC Symbol;Acc:HGNC:26147]	Metallocarboxypeptidase that mediates protein deglutamylation. Specifically catalyzes the deglutamylation of the branching point glutamate side chains generated by post-translational glutamylation in proteins such as tubulins. In contrast, it is not able to act as a long-chain deglutamylase that shortens long polyglutamate chains, a process catalyzed by AGTPBP1/CCP1, AGBL2/CCP2, AGBL3/CCP3, AGBL1/CCP4 and AGBL4/CCP6. Mediates deglutamylation of CGAS/MB21D1, regulating the antiviral activity of CGAS/MB21D1.
AGBL5-AS1	2	27272550	27273132	36	rs11680633	rs10185736	43.4172	0.23458	0.02535	rs76059932	AGBL5 antisense RNA 1 [Source:HGNC Symbol;Acc:HGNC:41133]	NA
AGER	6	32148744	32152099	177	rs75214169	rs9267890	285.28	0.0502581	0.001085	rs206017	advanced glycosylation end-product specific receptor [Source:HGNC Symbol;Acc:HGNC:320]	NA
AGFG1	2	228336887	228425938	124	rs34862682	rs2176187	148.528	0.228436	0.001569	rs62192405	ArfGAP with FG repeats 1 [Source:HGNC Symbol;Acc:HGNC:5175]	Required for vesicle docking or fusion during acrosome biogenesis (By similarity). May play a role in RNA trafficking or localization. In case of infection by HIV-1, acts as a cofactor for viral Rev and promotes movement of Rev-responsive element-containing RNAs from the nuclear periphery to the cytoplasm. This step is essential for HIV-1 replication.
AGFG2	7	100136833	100165843	61	rs13235951	rs112144230	130.6	0.00712072	0.001501	rs11760595	ArfGAP with FG repeats 2 [Source:HGNC Symbol;Acc:HGNC:5177]
AGGF1	5	76326209	76361058	113	rs1700668	rs62362591	92.4373	0.688735	0.003585	rs13155649	angiogenic factor with G-patch and FHA domains 1 [Source:HGNC Symbol;Acc:HGNC:24684]	Promotes angiogenesis and the proliferation of endothelial cells. Able to bind to endothelial cells and promote cell proliferation, suggesting that it may act in an autocrine fashion.
AGK	7	141251077	141354209	93	rs11773885	rs56352423	91.5199	0.448365	0.003246	rs113977650	acylglycerol kinase [Source:HGNC Symbol;Acc:HGNC:21869]	Lipid kinase that can phosphorylate both monoacylglycerol and diacylglycerol to form lysophosphatidic acid (LPA) and phosphatidic acid (PA), respectively. Does not phosphorylate sphingosine. Overexpression increases the formation and secretion of LPA, resulting in transactivation of EGFR and activation of the downstream MAPK signaling pathway, leading to increased cell growth.
AGL	1	100315639	100389579	127	rs7527712	rs113492003	208.121	0.0502815	0.001745	rs12045983	amylo-alpha-1, 6-glucosidase, 4-alpha-glucanotransferase [Source:HGNC Symbol;Acc:HGNC:321]	Multifunctional enzyme acting as 1,4-alpha-D-glucan:1,4-alpha-D-glucan 4-alpha-D-glycosyltransferase and amylo-1,6-glucosidase in glycogen degradation.
AGMAT	1	15898193	15911605	55	rs933704	rs75348249	53.2657	0.457405	0.02954	rs72645859	agmatinase [Source:HGNC Symbol;Acc:HGNC:18407]
AGMO	7	15239942	15601640	525	rs2961244	rs17168900	611.216	0.216554	0.00246	rs12699738	alkylglycerol monooxygenase [Source:HGNC Symbol;Acc:HGNC:33784]	Glyceryl-ether monooxygenase that cleaves the O-alkyl bond of ether lipids. Ether lipids are essential components of brain membranes.
AGO1	1	36348809	36389899	53	rs11263828	rs79186696	58.05	0.319673	0.003341	rs2057606	argonaute 1, RISC catalytic component [Source:HGNC Symbol;Acc:HGNC:3262]	Required for RNA-mediated gene silencing (RNAi). Binds to short RNAs such as microRNAs (miRNAs) or short interfering RNAs (siRNAs), and represses the translation of mRNAs which are complementary to them. Lacks endonuclease activity and does not appear to cleave target mRNAs. Also required for transcriptional gene silencing (TGS) of promoter regions which are complementary to bound short antigene RNAs (agRNAs).
AGO2	8	141541263	141645646	235	rs55780776	rs10104479	225.345	0.489402	5.79E-05	rs11784591	argonaute 2, RISC catalytic component [Source:HGNC Symbol;Acc:HGNC:3263]	Required for RNA-mediated gene silencing (RNAi) by the RNA-induced silencing complex (RISC). The 'minimal RISC' appears to include AGO2 bound to a short guide RNA such as a microRNA (miRNA) or short interfering RNA (siRNA). These guide RNAs direct RISC to complementary mRNAs that are targets for RISC-mediated gene silencing. The precise mechanism of gene silencing depends on the degree of complementarity between the miRNA or siRNA and its target. Binding of RISC to a perfectly complementary mRNA generally results in silencing due to endonucleolytic cleavage of the mRNA specifically by AGO2. Binding of RISC to a partially complementary mRNA results in silencing through inhibition of translation, and this is independent of endonuclease activity. May inhibit translation initiation by binding to the 7-methylguanosine cap, thereby preventing the recruitment of the translation initiation factor eIF4-E. May also inhibit translation initiation via interaction with EIF6, which itself binds to the 60S ribosomal subunit and prevents its association with the 40S ribosomal subunit. The inhibition of translational initiation leads to the accumulation of the affected mRNA in cytoplasmic processing bodies (P-bodies), where mRNA degradation may subsequently occur. In some cases RISC-mediated translational repression is also observed for miRNAs that perfectly match the 3' untranslated region (3'-UTR). Can also up-regulate the translation of specific mRNAs under certain growth conditions. Binds to the AU element of the 3'-UTR of the TNF (TNF-alpha) mRNA and up-regulates translation under conditions of serum starvation. Also required for transcriptional gene silencing (TGS), in which short RNAs known as antigene RNAs or agRNAs direct the transcriptional repression of complementary promoter regions.
AGO3	1	36396682	36522063	83	rs11584005	rs96067	75.6262	0.526622	0.003341	rs2057606	argonaute 3, RISC catalytic component [Source:HGNC Symbol;Acc:HGNC:18421]	Required for RNA-mediated gene silencing (RNAi). Binds to short RNAs such as microRNAs (miRNAs) and represses the translation of mRNAs which are complementary to them. Lacks endonuclease activity and does not appear to cleave target mRNAs. Proposed to be involved in stabilization of small RNA derivates (riRNA) derived from processed RNA polymerase III-transcribed Alu repeats containing a DR2 retinoic acid response element (RARE) in stem cells and in the subsequent riRNA-dependent degradation of a subset of RNA polymerase II-transcribed coding mRNAs by recruiting a mRNA decapping complex involving EDC4.
AGO4	1	36273827	36323490	68	rs6685439	rs2791961	60.5715	0.582141	0.004259	rs77552681	argonaute 4, RISC catalytic component [Source:HGNC Symbol;Acc:HGNC:18424]	Required for RNA-mediated gene silencing (RNAi). Binds to short RNAs such as microRNAs (miRNAs) and represses the translation of mRNAs which are complementary to them. Lacks endonuclease activity and does not appear to cleave target mRNAs. Also required for RNA-directed transcription and replication of the human hapatitis delta virus (HDV).
AGPAT1	6	32135982	32145888	167	rs204889	rs409687	295.783	0.0248397	0.001085	rs206017	1-acylglycerol-3-phosphate O-acyltransferase 1 [Source:HGNC Symbol;Acc:HGNC:324]	Converts lysophosphatidic acid (LPA) into phosphatidic acid by incorporating an acyl moiety at the sn-2 position of the glycerol backbone.
AGPAT2	9	139567594	139581911	167	rs11145806	rs186374882	190.043	0.265858	0.0095	rs79264483	1-acylglycerol-3-phosphate O-acyltransferase 2 [Source:HGNC Symbol;Acc:HGNC:325]	Converts lysophosphatidic acid (LPA) into phosphatidic acid by incorporating an acyl moiety at the sn-2 position of the glycerol backbone.
AGPAT3	21	45285115	45407475	233	rs68106965	rs56085563	208.497	0.57057	0.004918	rs68106965	1-acylglycerol-3-phosphate O-acyltransferase 3 [Source:HGNC Symbol;Acc:HGNC:326]	Converts lysophosphatidic acid (LPA) into phosphatidic acid by incorporating an acyl moiety at the sn-2 position of the glycerol backbone. Acts on LPA containing saturated or unsaturated fatty acids C16:0-C20:4 at the sn-1 position using C18:1, C20:4 or C18:2-CoA as the acyl donor. Also acts on lysophosphatidylcholine, lysophosphatidylinositol and lysophosphatidylserine using C18:1 or C20:4-CoA (PubMed:21173190). Has a preference for arachidonoyl-CoA as a donor. Has also a modest lysophosphatidylinositol acyltransferase (LPIAT) activity, converts lysophosphatidylinositol (LPI) into phosphatidylinositol.
AGPAT4	6	161551056	161695107	284	rs9365248	rs9364592	271.479	0.515159	0.002006	rs7768457	1-acylglycerol-3-phosphate O-acyltransferase 4 [Source:HGNC Symbol;Acc:HGNC:20885]	Converts lysophosphatidic acid (LPA) into phosphatidic acid by incorporating an acyl moiety at the sn-2 position of the glycerol backbone.
AGPAT4-IT1	6	161581163	161583014	120	rs2280612	rs117887367	138.901	0.262956	0.002006	rs7768457	NA
AGPAT5	8	6565877	6619021	287	rs7819470	rs2977809	595.167	0.00297574	0.0001463	rs118051369	1-acylglycerol-3-phosphate O-acyltransferase 5 [Source:HGNC Symbol;Acc:HGNC:20886]	Converts lysophosphatidic acid (LPA) into phosphatidic acid by incorporating an acyl moiety at the sn-2 position of the glycerol backbone. Acts on LPA containing saturated or unsaturated fatty acids C15:0-C20:4 at the sn-1 position using C18:1-CoA as the acyl donor. Also acts on lysophosphatidylethanolamine using oleoyl-CoA, but not arachidonoyl-CoA, and lysophosphatidylinositol using arachidonoyl-CoA, but not oleoyl-CoA. Activity toward lysophosphatidylglycerol not detectable.
AGPAT6	8	41435706	41482520	121	rs4257991	rs12543328	109.308	0.530216	0.004927	rs72638928	NA
AGPAT9	4	84457066	84527027	101	rs530648	rs7674135	107.46	0.341339	0.01402	rs181313662	NA
AGPS	2	178257470	178408564	84	rs147444591	rs12991272	143.858	0.0554747	0.002174	rs74337404	alkylglycerone phosphate synthase [Source:HGNC Symbol;Acc:HGNC:327]	Catalyzes the exchange of an acyl for a long-chain alkyl group and the formation of the ether bond in the biosynthesis of ether phospholipids.
AGR2	7	16832263	16844738	228	rs818491	rs12668830	113.753	0.991037	0.05869	rs864699	anterior gradient 2, protein disulphide isomerase family member [Source:HGNC Symbol;Acc:HGNC:328]	Required for MUC2 post-transcriptional synthesis and secretion. May play a role in the production of mucus by intestinal cells (By similarity). Proto-oncogene that may play a role in cell migration, cell differentiation and cell growth. Promotes cell adhesion (PubMed:23274113).
AGR3	7	16899029	16921613	212	rs55824063	rs28711947	118.011	0.955044	0.06621	rs115785431	anterior gradient 3, protein disulphide isomerase family member [Source:HGNC Symbol;Acc:HGNC:24167]	Required for calcium-mediated regulation of ciliary beat frequency and mucociliary clearance in the airway. Might be involved in the regulation of intracellular calcium in tracheal epithelial cells.
AGRN	1	955502	991499	168	rs28507236	rs6697379	224.231	0.145723	0.001998	rs2710884	agrin [Source:HGNC Symbol;Acc:HGNC:329]	Isoform 1: heparan sulfate basal lamina glycoprotein that plays a central role in the formation and the maintenance of the neuromuscular junction (NMJ) and directs key events in postsynaptic differentiation. Component of the AGRN-LRP4 receptor complex that induces the phosphorylation and activation of MUSK. The activation of MUSK in myotubes induces the formation of NMJ by regulating different processes including the transcription of specific genes and the clustering of AChR in the postsynaptic membrane. Calcium ions are required for maximal AChR clustering. AGRN function in neurons is highly regulated by alternative splicing, glycan binding and proteolytic processing. Modulates calcium ion homeostasis in neurons, specifically by inducing an increase in cytoplasmic calcium ions. Functions differentially in the central nervous system (CNS) by inhibiting the alpha(3)-subtype of Na+/K+-ATPase and evoking depolarization at CNS synapses. This secreted isoform forms a bridge, after release from motor neurons, to basal lamina through binding laminin via the NtA domain.|Isoform 2: transmembrane form that is the predominate form in neurons of the brain, induces dendritic filopodia and synapse formation in mature hippocampal neurons in large part due to the attached glycosaminoglycan chains and the action of Rho-family GTPases.|Isoform 1, isoform 4 and isoform 5: neuron-specific (z+) isoforms that contain C-terminal insertions of 8-19 AA are potent activators of AChR clustering. Isoform 5, agrin (z+8), containing the 8-AA insert, forms a receptor complex in myotubules containing the neuronal AGRN, the muscle-specific kinase MUSK and LRP4, a member of the LDL receptor family. The splicing factors, NOVA1 and NOVA2, regulate AGRN splicing and production of the 'z' isoforms.|Isoform 3 and isoform 6: lack any 'z' insert, are muscle-specific and may be involved in endothelial cell differentiation.|Agrin N-terminal 110 kDa subunit: is involved in regulation of neurite outgrowth probably due to the presence of the glycosaminoglcan (GAG) side chains of heparan and chondroitin sulfate attached to the Ser/Thr- and Gly/Ser-rich regions. Also involved in modulation of growth factor signaling.|Agrin C-terminal 22 kDa fragment: this released fragment is important for agrin signaling and to exert a maximal dendritic filopodia-inducing effect. All 'z' splice variants (z+) of this fragment also show an increase in the number of filopodia.
AGRP	16	67516473	67517716	35	rs55966046	rs75648422	38.6543	0.31529	0.06582	rs1471142	agouti related neuropeptide [Source:HGNC Symbol;Acc:HGNC:330]	Plays a role in weight homeostasis. Involved in the control of feeding behavior through the central melanocortin system. Acts as alpha melanocyte-stimulating hormone antagonist by inhibiting cAMP production mediated by stimulation of melanocortin receptors within the hypothalamus and adrenal gland. Has very low activity with MC5R (By similarity). Is an inverse agonist for MC3R and MC4R being able to suppress their constitutive activity. It promotes MC3R and MC4R endocytosis in an arrestin-dependent manner.
AGT	1	230838271	230850336	182	rs79830703	rs4847012	162.054	0.573474	0.001869	rs3736982	angiotensinogen [Source:HGNC Symbol;Acc:HGNC:333]	Essential component of the renin-angiotensin system (RAS), a potent regulator of blood pressure, body fluid and electrolyte homeostasis.|Angiotensin-2: acts directly on vascular smooth muscle as a potent vasoconstrictor, affects cardiac contractility and heart rate through its action on the sympathetic nervous system, and alters renal sodium and water absorption through its ability to stimulate the zona glomerulosa cells of the adrenal cortex to synthesize and secrete aldosterone.|Angiotensin-3: stimulates aldosterone release.|Angiotensin 1-7: is a ligand for the G-protein coupled receptor MAS1. Has vasodilator and antidiuretic effects. Has an antithrombotic effect that involves MAS1-mediated release of nitric oxide from platelets.
AGTPBP1	9	88161453	88356944	167	rs10115268	rs149767035	130.88	0.769533	0.002154	rs62570610	ATP/GTP binding protein 1 [Source:HGNC Symbol;Acc:HGNC:17258]	Metallocarboxypeptidase that mediates deglutamylation of target proteins. Catalyzes the deglutamylation of polyglutamate side chains generated by post-translational polyglutamylation in proteins such as tubulins. Also removes gene-encoded polyglutamates from the carboxy-terminus of target proteins such as MYLK. Acts as a long-chain deglutamylase and specifically shortens long polyglutamate chains, while it is not able to remove the branching point glutamate, a process catalyzed by AGBL5/CCP5.
AGTR1	3	148415657	148460790	134	rs2933253	rs1492087	195.921	0.076591	0.009362	rs9871581	angiotensin II receptor type 1 [Source:HGNC Symbol;Acc:HGNC:336]	Receptor for angiotensin II. Mediates its action by association with G proteins that activate a phosphatidylinositol-calcium second messenger system.
AGTRAP	1	11796141	11810828	142	rs2143296	rs35464336	197.43	0.0870408	0.001889	rs114941496	angiotensin II receptor associated protein [Source:HGNC Symbol;Acc:HGNC:13539]	Appears to be a negative regulator of type-1 angiotensin II receptor-mediated signaling by regulating receptor internalisation as well as mechanism of receptor desensitization such as phosphorylation. Induces also a decrease in cell proliferation and angiotensin II-stimulated transcriptional activity.
AGXT	2	241808161	241818536	91	rs57477563	rs13018255	165.335	0.0441761	0.003948	rs111943391	alanine--glyoxylate and serine--pyruvate aminotransferase [Source:HGNC Symbol;Acc:HGNC:341]
AGXT2	5	34998205	35048240	138	rs37440	rs187486853	188.589	0.11193	0.0003668	rs1816248	alanine--glyoxylate aminotransferase 2 [Source:HGNC Symbol;Acc:HGNC:14412]	Can metabolize asymmetric dimethylarginine (ADMA) via transamination to alpha-keto-delta-(NN-dimethylguanidino) valeric acid (DMGV). ADMA is a potent inhibitor of nitric-oxide (NO) synthase, and this activity provides mechanism through which the kidney regulates blood pressure.
AHCTF1	1	247002401	247094726	190	rs4472790	rs10754535	354.953	0.0138301	0.001191	rs7520393	AT-hook containing transcription factor 1 [Source:HGNC Symbol;Acc:HGNC:24618]	Required for the assembly of a functional nuclear pore complex (NPC) on the surface of chromosomes as nuclei form at the end of mitosis. May initiate NPC assembly by binding to chromatin and recruiting the Nup107-160 subcomplex of the NPC. Also required for the localization of the Nup107-160 subcomplex of the NPC to the kinetochore during mitosis and for the completion of cytokinesis.
AHCTF1P1	2	162355577	162364413	43	rs4618076	rs10191709	42.9772	0.435707	0.0005419	rs114990399	NA
AHCY	20	32868070	32899608	48	rs6142129	rs7271144	76.7816	0.0534351	0.00152	rs78836409	adenosylhomocysteinase [Source:HGNC Symbol;Acc:HGNC:343]	Adenosylhomocysteine is a competitive inhibitor of S-adenosyl-L-methionine-dependent methyl transferase reactions; therefore adenosylhomocysteinase may play a key role in the control of methylations via regulation of the intracellular concentration of adenosylhomocysteine.
AHCYL1	1	110527386	110566364	82	rs756325	rs1390955	65.0847	0.682837	0.03062	rs11102046	adenosylhomocysteinase like 1 [Source:HGNC Symbol;Acc:HGNC:344]	Multifaceted cellular regulator which coordinates several essential cellular functions including regulation of epithelial HCO3(-) and fluid secretion, mRNA processing and DNA replication. Regulates ITPR1 sensitivity to inositol 1,4,5-trisphosphate competing for the common binding site and acting as endogenous 'pseudoligand' whose inhibitory activity can be modulated by its phosphorylation status. In the pancreatic and salivary ducts, at resting state, attenuates inositol 1,4,5-trisphosphate-induced calcium release by interacting with ITPR1 (PubMed:16793548). When extracellular stimuli induce ITPR1 phosphorylation or inositol 1,4,5-trisphosphate production, dissociates of ITPR1 to interact with CFTR and SLC26A6 mediating their synergistic activation by calcium and cAMP that stimulates the epithelial secretion of electrolytes and fluid (By similarity). Also activates basolateral SLC4A4 isoform 1 to coordinate fluid and HCO3(-) secretion (PubMed:16769890). Inhibits the effect of STK39 on SLC4A4 and CFTR by recruiting PP1 phosphatase which activates SLC4A4, SLC26A6 and CFTR through dephosphorylation (By similarity). Mediates the induction of SLC9A3 surface expression produced by Angiotensin-2 (PubMed:20584908). Depending on the cell type, activates SLC9A3 in response to calcium or reverses SLC9A3R2-dependent calcium inhibition (PubMed:18829453). May modulate the polyadenylation state of specific mRNAs, both by controlling the subcellular location of FIP1L1 and by inhibiting PAPOLA activity, in response to a stimulus that alters its phosphorylation state (PubMed:19224921). Acts as a (dATP)-dependent inhibitor of ribonucleotide reductase large subunit RRM1, controlling the endogenous dNTP pool and ensuring normal cell cycle progression (PubMed:25237103). In vitro does not exhibit any S-adenosyl-L-homocysteine hydrolase activity.
AHCYL2	7	128864854	129070052	174	rs34783001	rs62489113	212.967	0.190571	7.97E-06	rs34625300	adenosylhomocysteinase like 2 [Source:HGNC Symbol;Acc:HGNC:22204]	May regulate the electrogenic sodium/bicarbonate cotransporter SLC4A4 activity and Mg(2+)-sensitivity. On the contrary of its homolog AHCYL1, does not regulate ITPR1 sensitivity to inositol 1,4,5-trisphosphate (PubMed:19220705).
AHDC1	1	27860755	27930143	98	rs140091797	rs6703315	170.605	0.0192182	0.0007008	rs2076457	AT-hook DNA binding motif containing 1 [Source:HGNC Symbol;Acc:HGNC:25230]
AHI1	6	135605109	135818903	155	rs4895444	rs71547123	152.696	0.455696	0.002297	rs112687064	Abelson helper integration site 1 [Source:HGNC Symbol;Acc:HGNC:21575]	Involved in vesicle trafficking and required for ciliogenesis, formation of primary non-motile cilium, and recruitment of RAB8A to the basal body of primary cilium. Component of the tectonic-like complex, a complex localized at the transition zone of primary cilia and acting as a barrier that prevents diffusion of transmembrane proteins between the cilia and plasma membranes. Involved in neuronal differentiation.
AHNAK	11	62201013	62314332	191	rs7127401	rs11231154	132.627	0.918642	0.01493	rs12291022	AHNAK nucleoprotein [Source:HGNC Symbol;Acc:HGNC:347]	May be required for neuronal cell differentiation.
AHNAK2	14	105403590	105444694	120	rs2582548	rs117536281	105.199	0.534604	0.01457	rs145296877	AHNAK nucleoprotein 2 [Source:HGNC Symbol;Acc:HGNC:20125]
AHR	7	17338275	17385775	102	rs62444548	rs4721599	52.0978	0.970485	0.0527	rs73079663	aryl hydrocarbon receptor [Source:HGNC Symbol;Acc:HGNC:348]	Ligand-activated transcriptional activator. Binds to the XRE promoter region of genes it activates. Activates the expression of multiple phase I and II xenobiotic chemical metabolizing enzyme genes (such as the CYP1A1 gene). Mediates biochemical and toxic effects of halogenated aromatic hydrocarbons. Involved in cell-cycle regulation. Likely to play an important role in the development and maturation of many tissues. Regulates the circadian clock by inhibiting the basal and circadian expression of the core circadian component PER1. Inhibits PER1 by repressing the CLOCK-ARNTL/BMAL1 heterodimer mediated transcriptional activation of PER1.
AHRR	5	304290	438405	235	rs2241600	rs2303737	291.923	0.189015	0.004515	rs3777231	aryl-hydrocarbon receptor repressor [Source:HGNC Symbol;Acc:HGNC:346]	Mediates dioxin toxicity and is involved in regulation of cell growth and differentiation. Represses the transcription activity of AHR by competing with this transcription factor for heterodimer formation with the ARNT and subsequently binding to the xenobiotic response element (XRE) sequence present in the promoter regulatory region of variety of genes. Represses CYP1A1 by binding the XRE sequence and recruiting ANKRA2, HDAC4 and/or HDAC5. Autoregulates its expression by associating with its own XRE site.
AHSA1	14	77924372	77935815	71	rs139021949	rs113714692	107.703	0.0937534	0.01434	rs1061638	activator of HSP90 ATPase activity 1 [Source:HGNC Symbol;Acc:HGNC:1189]	Acts as a co-chaperone of HSP90AA1. Activates the ATPase activity of HSP90AA1 leading to increase in its chaperone activity. Competes with the inhibitory co-chaperone FNIP1 for binding to HSP90AA1, thereby providing a reciprocal regulatory mechanism for chaperoning of client proteins (PubMed:27353360).
AHSA2	2	61404554	61414686	78	rs116752433	rs72884995	164.746	0.0171734	0.0001788	rs1665269	NA
AHSG	3	186330849	186339107	124	rs113669734	rs72625027	93.7225	0.79127	0.002411	rs111993713	alpha 2-HS glycoprotein [Source:HGNC Symbol;Acc:HGNC:349]	Promotes endocytosis, possesses opsonic properties and influences the mineral phase of bone. Shows affinity for calcium and barium ions.
AHSP	16	31539202	31540124	59	rs34081766	rs13334893	41.9091	0.737063	0.08522	rs57794268	alpha hemoglobin stabilizing protein [Source:HGNC Symbol;Acc:HGNC:18075]	Acts as a chaperone to prevent the harmful aggregation of alpha-hemoglobin during normal erythroid cell development. Specifically protects free alpha-hemoglobin from precipitation. It is predicted to modulate pathological states of alpha-hemoglobin excess such as beta-thalassemia.
AIDA	1	222841354	222885864	65	rs3008609	rs61825254	69.9905	0.337324	0.00235	rs78391833	axin interactor, dorsalization associated [Source:HGNC Symbol;Acc:HGNC:25761]	Acts as a ventralizing factor during embryogenesis. Inhibits axin-mediated JNK activation by binding axin and disrupting axin homodimerization. This in turn antagonizes a Wnt/beta-catenin-independent dorsalization pathway activated by AXIN/JNK-signaling.
AIF1	6	31582993	31584798	142	rs2857602	rs9267529	200.864	0.0897069	0.00315	rs3115669	allograft inflammatory factor 1 [Source:HGNC Symbol;Acc:HGNC:352]	NA
AIF1L	9	133971862	133998539	137	rs1414402	rs117269585	308.792	0.00512702	8.14E-05	rs353533	allograft inflammatory factor 1 like [Source:HGNC Symbol;Acc:HGNC:28904]	Actin-binding protein that promotes actin bundling. May neither bind calcium nor depend on calcium for function.
AIFM2	10	71872022	71892690	158	rs10999111	rs7893563	85.3739	0.974969	0.0107	rs75294498	apoptosis inducing factor, mitochondria associated 2 [Source:HGNC Symbol;Acc:HGNC:21411]	Oxidoreductase, which may play a role in mediating a p53/TP53-dependent apoptosis response. Probable oxidoreductase that acts as a caspase-independent mitochondrial effector of apoptotic cell death. Binds to DNA in a sequence-independent manner. May contribute to genotoxin-induced growth arrest.
AIFM3	22	21319417	21335649	142	rs184980542	rs76136208	92.9557	0.939291	0.02085	rs35383542	apoptosis inducing factor, mitochondria associated 3 [Source:HGNC Symbol;Acc:HGNC:26398]	Induces apoptosis through a caspase dependent pathway. Reduces mitochondrial membrane potential.
AIG1	6	143380499	143661480	229	rs199258	rs9484740	173.962	0.810711	0.03807	rs9386019	androgen induced 1 [Source:HGNC Symbol;Acc:HGNC:21607]	May play a role in androgen-regulated growth of hair follicles.
AIM1	6	106959729	107018334	173	rs11152992	rs9398097	229.244	0.14937	0.001293	rs57628923	NA
AIM1L	1	26648349	26680621	104	rs17163806	rs74061154	143.807	0.123725	0.006537	rs12093819	NA
AIM2	1	159032274	159046647	77	rs12727764	rs2518569	66.3688	0.572183	0.02443	rs61828164	absent in melanoma 2 [Source:HGNC Symbol;Acc:HGNC:357]	Involved in innate immune response by recognizing cytosolic double-stranded DNA and inducing caspase-1-activating inflammasome formation in macrophages. Upon binding to DNA is thought to undergo oligomerization and to associate with PYCARD initiating the recruitment of caspase-1 precusrsor and processing of interleukin-1 beta and interleukin-18. Detects cytosolic dsDNA of viral and bacterial origin in a non-sequence-specific manner. Can also trigger PYCARD-dependent, caspase-1-independent cell death that involves caspase-8 (By similarity). Tumor suppressor which may act by repressing NF-kappa-B transcriptional activity.
AIMP1	4	107236766	107270381	71	rs76150963	rs72660553	123.836	0.0328286	0.004052	rs78388380	aminoacyl tRNA synthetase complex interacting multifunctional protein 1 [Source:HGNC Symbol;Acc:HGNC:10648]	Non-catalytic component of the multisynthase complex. Stimulates the catalytic activity of cytoplasmic arginyl-tRNA synthase. Binds tRNA. Possesses inflammatory cytokine activity. Negatively regulates TGF-beta signaling through stabilization of SMURF2 by binding to SMURF2 and inhibiting its SMAD7-mediated degradation. Involved in glucose homeostasis through induction of glucagon secretion at low glucose levels. Promotes dermal fibroblast proliferation and wound repair. Regulates KDELR1-mediated retention of HSP90B1/gp96 in the endoplasmic reticulum. Plays a role in angiogenesis by inducing endothelial cell migration at low concentrations and endothelian cell apoptosis at high concentrations. Induces maturation of dendritic cells and monocyte cell adhesion. Modulates endothelial cell responses by degrading HIF-1A through interaction with PSMA7.
AIMP2	7	6048881	6063465	108	rs9655490	rs666612	76.9972	0.767456	0.0169	rs112800410	aminoacyl tRNA synthetase complex interacting multifunctional protein 2 [Source:HGNC Symbol;Acc:HGNC:20609]	Required for assembly and stability of the aminoacyl-tRNA synthase complex. Mediates ubiquitination and degradation of FUBP1, a transcriptional activator of MYC, leading to MYC down-regulation which is required for aveolar type II cell differentiation. Blocks MDM2-mediated ubiquitination and degradation of p53/TP53. Functions as a proapoptotic factor.
AIP	11	67250504	67258579	56	rs55987642	rs661624	105.138	0.0351198	0.0006516	rs751567	aryl hydrocarbon receptor interacting protein [Source:HGNC Symbol;Acc:HGNC:358]	May play a positive role in AHR-mediated (aromatic hydrocarbon receptor) signaling, possibly by influencing its receptivity for ligand and/or its nuclear targeting.|Cellular negative regulator of the hepatitis B virus (HBV) X protein.
AIPL1	17	6327056	6338519	235	rs7212151	rs11656015	299.874	0.1405	0.0008721	rs67309638	aryl hydrocarbon receptor interacting protein like 1 [Source:HGNC Symbol;Acc:HGNC:359]	May be important in protein trafficking and/or protein folding and stabilization.
AIRE	21	45705720	45718102	195	rs2329718	rs55713305	196.967	0.418841	0.002846	rs73231245	autoimmune regulator [Source:HGNC Symbol;Acc:HGNC:360]	Transcription factor playing an essential role to promote self-tolerance in the thymus by regulating the expression of a wide array of self-antigens that have the commonality of being tissue-restricted in their expression pattern in the periphery, called tissue restricted antigens (TRA) (PubMed:26084028). Binds to G-doublets in an A/T-rich environment; the preferred motif is a tandem repeat of 5'-ATTGGTTA-3' combined with a 5'-TTATTA-3' box. Binds to nucleosomes (By similarity). Binds to chromatin and interacts selectively with histone H3 that is not methylated at 'Lys-4', not phosphorylated at 'Thr-3' and not methylated at 'Arg-2'. Functions as a sensor of histone H3 modifications that are important for the epigenetic regulation of gene expression. Mainly expressed by medullary thymic epithelial cells (mTECs), induces the expression of thousands of tissue-restricted proteins, which are presented on major histocompatibility complex class I (MHC-I) and MHC-II molecules to developing T-cells percolating through the thymic medulla (PubMed:26084028). Also induces self-tolerance through other mechanisms such as the regulation of the mTEC differentiation program. Controls the medullary accumulation of thymic dendritic cells and the development of regulatory T-cell through the regulation of XCL1 expression. Regulates the production of CCR4 and CCR7 ligands in medullary thymic epithelial cells and alters the coordinated maturation and migration of thymocytes. In thimic B-cells, allows the presentation of licensing-dependent endogenous self-anitgen for negative selection. In secondary lymphoid organs, induces functional inactivation of CD4(+) T-cells. Expressed by a distinct bone marrow-derived population, induces self-tolerance through a mechanism that does not require regulatory T-cells and is resitant to innate inflammatory stimuli.
AIRN	6	160424322	160428696	101	rs62442661	rs8191824	93.692	0.529837	0.002393	rs1116262	antisense of IGF2R non-protein coding RNA [Source:HGNC Symbol;Acc:HGNC:34515]	NA
AJAP1	1	4715104	4843851	449	rs12117090	rs6688107	464.189	0.388939	0.000104	rs76469226	adherens junctions associated protein 1 [Source:HGNC Symbol;Acc:HGNC:30801]	Plays a role in cell adhesion and cell migration.
AJUBA	14	23440382	23451851	70	rs4982707	rs117446871	64.0242	0.489615	0.006377	rs117677916	ajuba LIM protein [Source:HGNC Symbol;Acc:HGNC:20250]	Adapter or scaffold protein which participates in the assembly of numerous protein complexes and is involved in several cellular processes such as cell fate determination, cytoskeletal organization, repression of gene transcription, mitosis, cell-cell adhesion, cell differentiation, proliferation and migration. Contributes to the linking and/or strengthening of epithelia cell-cell junctions in part by linking adhesive receptors to the actin cytoskeleton. May be involved in signal transduction from cell adhesion sites to the nucleus. Plays an important role in regulation of the kinase activity of AURKA for mitotic commitment. Also a component of the IL-1 signaling pathway modulating IL-1-induced NFKB1 activation by influencing the assembly and activity of the PRKCZ-SQSTM1-TRAF6 multiprotein signaling complex. Functions as an HDAC-dependent corepressor for a subset of GFI1 target genes. Acts as a transcriptional corepressor for SNAI1 and SNAI2/SLUG-dependent repression of E-cadherin transcription. Acts as a hypoxic regulator by bridging an association between the prolyl hydroxylases and VHL enabling efficient degradation of HIF1A. Positively regulates microRNA (miRNA)-mediated gene silencing. Negatively regulates the Hippo signaling pathway and antagonizes phosphorylation of YAP1.
AK1	9	130628758	130640022	141	rs1330684	rs138915418	149.388	0.345744	0.01568	rs141250518	adenylate kinase 1 [Source:HGNC Symbol;Acc:HGNC:361]	Catalyzes the reversible transfer of the terminal phosphate group between ATP and AMP. Also displays broad nucleoside diphosphate kinase activity. Plays an important role in cellular energy homeostasis and in adenine nucleotide metabolism.
AK2	1	33473540	33502512	72	rs72654079	rs75797947	90.7715	0.17885	0.007327	rs144620697	adenylate kinase 2 [Source:HGNC Symbol;Acc:HGNC:362]	Catalyzes the reversible transfer of the terminal phosphate group between ATP and AMP. Plays an important role in cellular energy homeostasis and in adenine nucleotide metabolism. Adenylate kinase activity is critical for regulation of the phosphate utilization and the AMP de novo biosynthesis pathways. Plays a key role in hematopoiesis.
AK3	9	4709556	4742043	217	rs448655	rs79245155	251.824	0.238171	0.001613	rs35954307	adenylate kinase 3 [Source:HGNC Symbol;Acc:HGNC:17376]	Involved in maintaining the homeostasis of cellular nucleotides by catalyzing the interconversion of nucleoside phosphates. Has GTP:AMP phosphotransferase and ITP:AMP phosphotransferase activities.
AK4	1	65613231	65697828	140	rs61786949	rs61779315	281.827	0.00589032	9.48E-05	rs1749970	adenylate kinase 4 [Source:HGNC Symbol;Acc:HGNC:363]	Involved in maintaining the homeostasis of cellular nucleotides by catalyzing the interconversion of nucleoside phosphates. Efficiently phosphorylates AMP and dAMP using ATP as phosphate donor, but phosphorylates only AMP when using GTP as phosphate donor. Also displays broad nucleoside diphosphate kinase activity.
AK5	1	77747661	78025654	340	rs1721161	rs12026939	344.192	0.424987	0.001441	rs185273587	adenylate kinase 5 [Source:HGNC Symbol;Acc:HGNC:365]	Nucleoside monophosphate (NMP) kinase that catalyzes the reversible transfer of the terminal phosphate group between nucleoside triphosphates and monophosphates. Active on AMP and dAMP with ATP as a donor. When GTP is used as phosphate donor, the enzyme phosphorylates AMP, CMP, and to a small extent dCMP. Also displays broad nucleoside diphosphate kinase activity.
AK6	5	68647552	68665840	56	rs28831722	rs1185246	51.0227	0.514037	0.005016	rs61730508	adenylate kinase 6 [Source:HGNC Symbol;Acc:HGNC:49151]	Broad-specificity nucleoside monophosphate (NMP) kinase that catalyzes the reversible transfer of the terminal phosphate group between nucleoside triphosphates and monophosphates. AMP and dAMP are the preferred substrates, but CMP and dCMP are also good substrates. IMP is phosphorylated to a much lesser extent. All nucleoside triphosphates ATP, GTP, UTP, CTP, dATP, dCTP, dGTP, and TTP are accepted as phosphate donors. CTP is the best phosphate donor, followed by UTP, ATP, GTP and dCTP. May have a role in nuclear energy homeostasis. Has also ATPase activity. May be involved in regulation of Cajal body (CB) formation.
AK7	14	96858447	96955764	124	rs12878770	rs77599703	166.597	0.103118	0.005257	rs11627143	adenylate kinase 7 [Source:HGNC Symbol;Acc:HGNC:20091]	Nucleoside monophosphate (NMP) kinase that catalyzes the reversible transfer of the terminal phosphate group between nucleoside triphosphates and monophosphates. Has highest activity toward AMP, and weaker activity toward dAMP, CMP and dCMP. Also displays broad nucleoside diphosphate kinase activity. Involved in maintaining ciliary structure and function.
AK8	9	135600964	135754198	202	rs10901197	rs117057820	159.469	0.781277	0.01168	rs144697130	adenylate kinase 8 [Source:HGNC Symbol;Acc:HGNC:26526]	Nucleoside monophosphate (NMP) kinase that catalyzes the reversible transfer of the terminal phosphate group between nucleoside triphosphates and monophosphates. Has highest activity toward AMP, and weaker activity toward dAMP, CMP and dCMP. Also displays broad nucleoside diphosphate kinase activity.
AK9	6	109814058	110012415	87	rs1476386	rs13203636	178.489	0.00924935	0.0007838	rs12191353	adenylate kinase 9 [Source:HGNC Symbol;Acc:HGNC:33814]	Involved in maintaining the homeostasis of cellular nucleotides by catalyzing the interconversion of nucleoside phosphates. Has both nucleoside monophosphate and diphosphate kinase activities. Catalyzes the phosphorylation of AMP, dAMP, CMP and dCMP with ATP as phosphate donor and of CMP with GTP as phosphate donor. Also catalyzes the production of ATP, CTP, GTP, UTP, dATP, dCTP, dGTP and TTP from the corresponding diphosphate substrates with either ATP or GTP as phosphate donor. Shows substrate preference of CDP > UDP > ADP > GDP > TDP.
AKAP1	17	55162552	55198710	195	rs142655665	rs916817	249.535	0.126795	0.001523	rs113742646	A-kinase anchoring protein 1 [Source:HGNC Symbol;Acc:HGNC:367]	Binds to type I and II regulatory subunits of protein kinase A and anchors them to the cytoplasmic face of the mitochondrial outer membrane.
AKAP10	17	19807764	19881169	85	rs281331	rs117433027	75.9716	0.577754	0.03212	rs140265152	A-kinase anchoring protein 10 [Source:HGNC Symbol;Acc:HGNC:368]	Differentially targeted protein that binds to type I and II regulatory subunits of protein kinase A and anchors them to the mitochondria or the plasma membrane. Although the physiological relevance between PKA and AKAPS with mitochondria is not fully understood, one idea is that BAD, a proapoptotic member, is phosphorylated and inactivated by mitochondria-anchored PKA. It cannot be excluded too that it may facilitate PKA as well as G protein signal transduction, by acting as an adapter for assembling multiprotein complexes. With its RGS domain, it could lead to the interaction to G-alpha proteins, providing a link between the signaling machinery and the downstream kinase.
AKAP11	13	42846288	42897403	122	rs347387	rs117286042	75.4065	0.898396	0.008062	rs140825310	A-kinase anchoring protein 11 [Source:HGNC Symbol;Acc:HGNC:369]	Binds to type II regulatory subunits of protein kinase A and anchors/targets them.
AKAP12	6	151561133	151679694	308	rs112013987	rs6923684	322.41	0.367136	0.001241	rs2485542	A-kinase anchoring protein 12 [Source:HGNC Symbol;Acc:HGNC:370]	Anchoring protein that mediates the subcellular compartmentation of protein kinase A (PKA) and protein kinase C (PKC).
AKAP13	15	85923846	86292589	369	rs4843049	rs72753626	341.729	0.532205	0.002385	rs17577611	A-kinase anchoring protein 13 [Source:HGNC Symbol;Acc:HGNC:371]	Scaffold protein that plays an important role in assembling signaling complexes downstream of several types of G protein-coupled receptors. Activates RHOA in response to signaling via G protein-coupled receptors via its function as Rho guanine nucleotide exchange factor (PubMed:11546812, PubMed:15229649, PubMed:23090968, PubMed:25186459, PubMed:24993829). May also activate other Rho family members (PubMed:11546812). Part of a kinase signaling complex that links ADRA1A and ADRA1B adrenergic receptor signaling to the activation of downstream p38 MAP kinases, such as MAPK11 and MAPK14 (PubMed:17537920, PubMed:23716597, PubMed:21224381). Part of a signaling complex that links ADRA1B signaling to the activation of RHOA and IKBKB/IKKB, leading to increased NF-kappa-B transcriptional activity (PubMed:23090968). Part of a RHOA-dependent signaling cascade that mediates responses to lysophosphatidic acid (LPA), a signaling molecule that activates G-protein coupled receptors and potentiates transcriptional activation of the glucocorticoid receptor NR3C1 (PubMed:16469733). Part of a signaling cascade that stimulates MEF2C-dependent gene expression in response to lysophosphatidic acid (LPA) (By similarity). Part of a signaling pathway that activates MAPK11 and/or MAPK14 and leads to increased transcription activation of the estrogen receptors ESR1 and ESR2 (PubMed:9627117, PubMed:11579095). Part of a signaling cascade that links cAMP and EGFR signaling to BRAF signaling and to PKA-mediated phosphorylation of KSR1, leading to the activation of downstream MAP kinases, such as MAPK1 or MAPK3 (PubMed:21102438). Functions as scaffold protein that anchors cAMP-dependent protein kinase (PKA) and PRKD1. This promotes activation of PRKD1, leading to increased phosphorylation of HDAC5 and ultimately cardiomyocyte hypertrophy (By similarity). Has no guanine nucleotide exchange activity on CDC42, Ras or Rac (PubMed:11546812). Required for normal embryonic heart development, and in particular for normal sarcomere formation in the developing cardiomyocytes (By similarity). Plays a role in cardiomyocyte growth and cardiac hypertrophy in response to activation of the beta-adrenergic receptor by phenylephrine or isoproterenol (PubMed:17537920, PubMed:23090968). Required for normal adaptive cardiac hypertrophy in response to pressure overload (PubMed:23716597). Plays a role in osteogenesis.
AKAP2	9	112810877	112934791	261	rs10816914	rs1411922	361.039	0.0708061	0.003666	rs72754943	A-kinase anchoring protein 2 [Source:HGNC Symbol;Acc:HGNC:372]	Binds to regulatory subunit (RII) of protein kinase A. May be involved in establishing polarity in signaling systems or in integrating PKA-RII isoforms with downstream effectors to capture, amplify and focus diffuse, trans-cellular signals carried by cAMP.
AKAP3	12	4724673	4758213	134	rs7957926	rs11063304	104.243	0.719794	0.007619	rs56776498	A-kinase anchoring protein 3 [Source:HGNC Symbol;Acc:HGNC:373]	May function as a regulator of both motility- and head-associated functions such as capacitation and the acrosome reaction.
AKAP5	14	64932216	64941221	66	rs1950902	rs10891	44.5772	0.788312	0.03034	rs117766212	A-kinase anchoring protein 5 [Source:HGNC Symbol;Acc:HGNC:375]	May anchor the PKA protein to cytoskeletal and/or organelle-associated proteins, targeting the signal carried by cAMP to specific intracellular effectors. Association with to the beta2-adrenergic receptor (beta2-AR) not only regulates beta2-AR signaling pathway, but also the activation by PKA by switching off the beta2-AR signaling cascade.
AKAP6	14	32798478	33302268	698	rs117100762	rs8011356	741.554	0.324419	0.0002341	rs2300861	A-kinase anchoring protein 6 [Source:HGNC Symbol;Acc:HGNC:376]	Binds to type II regulatory subunits of protein kinase A and anchors/targets them to the nuclear membrane or sarcoplasmic reticulum. May act as an adapter for assembling multiprotein complexes.
AKAP7	6	131456825	131604675	194	rs6569726	rs72993196	161.491	0.714864	0.02042	rs620707	A-kinase anchoring protein 7 [Source:HGNC Symbol;Acc:HGNC:377]	Targets the cAMP-dependent protein kinase (PKA) to the plasma membrane, and permits functional coupling to the L-type calcium channel. The membrane-associated form reduces epithelial sodium channel (ENaC) activity, whereas the free cytoplasmic form may negatively regulate ENaC channel feedback inhibition by intracellular sodium.
AKAP8	19	15464331	15490612	68	rs6512021	rs118054790	117.304	0.0193044	0.001013	rs34474666	A-kinase anchoring protein 8 [Source:HGNC Symbol;Acc:HGNC:378]	Anchoring protein that mediates the subcellular compartmentation of cAMP-dependent protein kinase (PKA type II) (PubMed:9473338). Acts as an anchor for a PKA-signaling complex onto mitotic chromosomes, which is required for maintenance of chromosomes in a condensed form throughout mitosis. Recruits condensin complex subunit NCAPD2 to chromosomes required for chromatin condensation; the function appears to be independent from PKA-anchoring (PubMed:10601332, PubMed:10791967, PubMed:11964380). May help to deliver cyclin D/E to CDK4 to facilitate cell cycle progression (PubMed:14641107). Required for cell cycle G2/M transition and histone deacetylation during mitosis. In mitotic cells recruits HDAC3 to the vicinity of chromatin leading to deacetylation and subsequent phosphorylation at 'Ser-10' of histone H3; in this function may act redundantly with AKAP8L (PubMed:16980585). Involved in nuclear retention of RPS6KA1 upon ERK activation thus inducing cell proliferation (PubMed:22130794). May be involved in regulation of DNA replication by acting as scaffold for MCM2 (PubMed:12740381). Enhances HMT activity of the KMT2 family MLL4/WBP7 complex and is involved in transcriptional regulation. In a teratocarcinoma cell line is involved in retinoic acid-mediated induction of developmental genes implicating H3 'Lys-4' methylation (PubMed:23995757). May be involved in recruitment of active CASP3 to the nucleus in apoptotic cells (PubMed:16227597). May act as a carrier protein of GJA1 for its transport to the nucleus (PubMed:26880274). Seems to involved in modulation of rDNA transcription. Preferentially binds GC-rich DNA in vitro and associates to GC-rich ribosomal RNA promoters (PubMed:26683827). Involved in modulation of Toll-like receptor signaling. Required for the cAMP-dependent suppression of TNF-alpha in early stages of LPS-induced macrophage activation; the function probably implicates targeting of PKA to NFKB1.
AKAP8L	19	15490858	15529932	83	rs77423438	rs79229584	126.946	0.0394671	0.001013	rs34474666	A-kinase anchoring protein 8 like [Source:HGNC Symbol;Acc:HGNC:29857]	Could play a role in constitutive transport element (CTE)-mediated gene expression by association with DHX9. Increases CTE-dependent nuclear unspliced mRNA export (PubMed:10748171, PubMed:11402034). Proposed to target PRKACA to the nucleus but does not seem to be implicated in the binding of regulatory subunit II of PKA (PubMed:10761695, PubMed:11884601). May be involved in nuclear envelope breakdown and chromatin condensation. May be involved in anchoring nuclear membranes to chromatin in interphase and in releasing membranes from chromating at mitosis (PubMed:11034899). May regulate the initiation phase of DNA replication when associated with TMPO isoform Beta (PubMed:12538639). Required for cell cycle G2/M transition and histone deacetylation during mitosis. In mitotic cells recruits HDAC3 to the vicinity of chromatin leading to deacetylation and subsequent phosphorylation at 'Ser-10' of histone H3; in this function seems to act redundantly with AKAP8 (PubMed:16980585). May be involved in regulation of pre-mRNA splicing (PubMed:17594903).|(Microbial infection) In case of EBV infection, may target PRKACA to EBNA-LP-containing nuclear sites to modulate transcription from specific promoters (PubMed:11884601). Can synergize with DHX9 to activate the CTE-mediated gene expression of type D retroviruses (PubMed:11402034). In case of HIV-1 infection, involved in the DHX9-promoted annealing of host tRNA(Lys3) to viral genomic RNA as a primer in reverse transcription; in vitro negatively regulates DHX9 annealing activity (PubMed:25034436).
AKAP9	7	91570188	91739987	62	rs7810391	rs7799146	61.0044	0.449892	0.008557	rs111911633	A-kinase anchoring protein 9 [Source:HGNC Symbol;Acc:HGNC:379]	Scaffolding protein that assembles several protein kinases and phosphatases on the centrosome and Golgi apparatus. Required to maintain the integrity of the Golgi apparatus (PubMed:10202149, PubMed:15047863). Recruited to the Golgi apparatus by GM130/GOLGA2 and is required for microtubule nucleation at the cis-side of the Golgi apparatusGM130/GOLGA2. Required for association of the centrosomes with the poles of the bipolar mitotic spindle during metaphase (PubMed:25657325).|Isoform 4: Associated with the N-methyl-D-aspartate receptor and is specifically found in the neuromuscular junction (NMJ) as well as in neuronal synapses, suggesting a role in the organization of postsynaptic specializations.
AKIP1	11	8932700	8941626	56	rs1988709	rs2653573	206.794	0.000331509	0.0001066	rs2742519	A-kinase interacting protein 1 [Source:HGNC Symbol;Acc:HGNC:1170]	Enhances NF-kappa-B transcriptional activity by regulating the nuclear localization of the NF-kappa-B subunit RELA and promoting the phosphorylation of RELA by PRKACA. Regulates the effect of the cAMP-dependent protein kinase signaling pathway on the NF-kappa-B activation cascade.
AKIRIN1	1	39456915	39471737	87	rs11811894	rs4661010	120.488	0.125829	0.00012	rs79084607	akirin 1 [Source:HGNC Symbol;Acc:HGNC:25744]
AKIRIN2	6	88384577	88411985	87	rs6913873	rs9450795	103.669	0.247117	0.01027	rs12192078	akirin 2 [Source:HGNC Symbol;Acc:HGNC:21407]	Required for the innate immune response. Downstream effector of the Toll-like receptor (TLR), TNF and IL-1 beta signaling pathways leading to the production of IL-6. Forms a complex with YWHAB that acts to repress transcription of DUSP1.
AKNA	9	117096432	117156685	181	rs13291199	rs74368475	190.28	0.36594	0.006414	rs946053	AT-hook transcription factor [Source:HGNC Symbol;Acc:HGNC:24108]	Transcription factor that specifically activates the expression of the CD40 receptor and its ligand CD40L/CD154, two cell surface molecules on lymphocytes that are critical for antigen-dependent-B-cell development. Binds to A/T-rich promoters.
AKNAD1	1	109358519	109400864	117	rs1767017	rs11581839	115.997	0.437377	0.02172	rs115174541	AKNA domain containing 1 [Source:HGNC Symbol;Acc:HGNC:28398]
AKR1A1	1	46016454	46035723	58	rs189131850	rs1547925	92.3657	0.0678793	0.003287	rs487174	aldo-keto reductase family 1 member A1 [Source:HGNC Symbol;Acc:HGNC:380]	Catalyzes the NADPH-dependent reduction of a variety of aromatic and aliphatic aldehydes to their corresponding alcohols. Catalyzes the reduction of mevaldate to mevalonic acid and of glyceraldehyde to glycerol. Has broad substrate specificity. In vitro substrates include succinic semialdehyde, 4-nitrobenzaldehyde, 1,2-naphthoquinone, methylglyoxal, and D-glucuronic acid. Plays a role in the activation of procarcinogens, such as polycyclic aromatic hydrocarbon trans-dihydrodiols, and in the metabolism of various xenobiotics and drugs, including the anthracyclines doxorubicin (DOX) and daunorubicin (DAUN).
AKR1B1	7	134127106	134143888	113	rs78512772	rs782522	146.577	0.186339	0.006439	rs77074293	aldo-keto reductase family 1 member B [Source:HGNC Symbol;Acc:HGNC:381]	Catalyzes the NADPH-dependent reduction of a wide variety of carbonyl-containing compounds to their corresponding alcohols with a broad range of catalytic efficiencies.
AKR1B10	7	134212343	134226166	83	rs1732045	rs12671543	98.3078	0.237243	0.01429	rs141061786	aldo-keto reductase family 1 member B10 [Source:HGNC Symbol;Acc:HGNC:382]	Acts as all-trans-retinaldehyde reductase. Can efficiently reduce aliphatic and aromatic aldehydes, and is less active on hexoses (in vitro). May be responsible for detoxification of reactive aldehydes in the digested food before the nutrients are passed on to other organs.
AKR1B15	7	134233848	134264592	115	rs1708417	rs2032943	129.877	0.275556	0.01429	rs141061786	aldo-keto reductase family 1 member B15 [Source:HGNC Symbol;Acc:HGNC:37281]	Isoform 1: Mainly acts as a reductive enzyme that catalyzes the reduction of androgens and estrogens with high positional selectivity (shows 17-beta-hydroxysteroid dehydrogenase activity) as well as 3-keto-acyl-CoAs. Has a strong selectivity towards NADP(H) (PubMed:25577493).|Isoform 2: No oxidoreductase activity observed with the tested substrates.
AKR1C1	10	5005453	5020158	154	rs113146649	rs141858709	294.836	0.0138564	3.97E-05	rs10751995	aldo-keto reductase family 1 member C1 [Source:HGNC Symbol;Acc:HGNC:384]	Converts progesterone to its inactive form, 20-alpha-dihydroxyprogesterone (20-alpha-OHP). In the liver and intestine, may have a role in the transport of bile. May have a role in monitoring the intrahepatic bile acid concentration. Has a low bile-binding ability. May play a role in myelin formation.
AKR1C2	10	5029967	5060225	175	rs4418707	rs9702133	247.713	0.107333	4.44E-05	rs4323780	aldo-keto reductase family 1 member C2 [Source:HGNC Symbol;Acc:HGNC:385]	Works in concert with the 5-alpha/5-beta-steroid reductases to convert steroid hormones into the 3-alpha/5-alpha and 3-alpha/5-beta-tetrahydrosteroids. Catalyzes the inactivation of the most potent androgen 5-alpha-dihydrotestosterone (5-alpha-DHT) to 5-alpha-androstane-3-alpha,17-beta-diol (3-alpha-diol). Has a high bile-binding ability.
AKR1C3	10	5090957	5149878	182	rs2854488	rs1889458	132.232	0.823597	0.003395	rs117243075	aldo-keto reductase family 1 member C3 [Source:HGNC Symbol;Acc:HGNC:386]	Catalyzes the conversion of aldehydes and ketones to alcohols. Catalyzes the reduction of prostaglandin (PG) D2, PGH2 and phenanthrenequinone (PQ) and the oxidation of 9-alpha,11-beta-PGF2 to PGD2. Functions as a bi-directional 3-alpha-, 17-beta- and 20-alpha HSD. Can interconvert active androgens, estrogens and progestins with their cognate inactive metabolites. Preferentially transforms androstenedione (4-dione) to testosterone.
AKR1C4	10	5238797	5260910	103	rs116336708	rs2398235	153.45	0.0923627	0.005646	rs9423570	aldo-keto reductase family 1 member C4 [Source:HGNC Symbol;Acc:HGNC:387]	Catalyzes the transformation of the potent androgen dihydrotestosterone (DHT) into the less active form, 5-alpha-androstan-3-alpha,17-beta-diol (3-alpha-diol). Also has some 20-alpha-hydroxysteroid dehydrogenase activity. The biotransformation of the pesticide chlordecone (kepone) to its corresponding alcohol leads to increased biliary excretion of the pesticide and concomitant reduction of its neurotoxicity since bile is the major excretory route.
AKR1C6P	10	4913858	4958465	150	rs2961559	rs147876533	466.491	9.79E-05	1.58E-05	rs12256160	NA
AKR1CL1	10	5196654	5227150	100	rs12782982	rs11253060	128.552	0.177099	0.004758	rs139269829	NA
AKR1D1	7	137761177	137803050	165	rs17169503	rs73157926	218.614	0.122627	0.002214	rs145008894	aldo-keto reductase family 1 member D1 [Source:HGNC Symbol;Acc:HGNC:388]	Efficiently catalyzes the reduction of progesterone, androstenedione, 17-alpha-hydroxyprogesterone and testosterone to 5-beta-reduced metabolites. The bile acid intermediates 7-alpha,12-alpha-dihydroxy-4-cholesten-3-one and 7-alpha-hydroxy-4-cholesten-3-one can also act as substrates.
AKR1E2	10	4868368	4890251	158	rs56222152	rs10904371	351.595	0.00418443	1.58E-05	rs12256160	aldo-keto reductase family 1 member E2 [Source:HGNC Symbol;Acc:HGNC:23437]	Catalyzes the NADPH-dependent reduction of 1,5-anhydro-D-fructose (AF) to 1,5-anhydro-D-glucitol. Can also catalyze the reduction of various aldehydes and quinones (By similarity). Has low NADPH-dependent reductase activity towards 9,10-phenanthrenequinone (in vitro).
AKR7A2	1	19629201	19638640	123	rs80023972	rs78292118	251.935	0.00691356	0.0001122	rs214343	aldo-keto reductase family 7 member A2 [Source:HGNC Symbol;Acc:HGNC:389]	Catalyzes the NADPH-dependent reduction of succinic semialdehyde to gamma-hydroxybutyrate. May have an important role in producing the neuromodulator gamma-hydroxybutyrate (GHB). Has broad substrate specificity. Has NADPH-dependent aldehyde reductase activity towards 2-carboxybenzaldehyde, 2-nitrobenzaldehyde and pyridine-2-aldehyde (in vitro). Can reduce 1,2-naphthoquinone and 9,10-phenanthrenequinone (in vitro). Can reduce the dialdehyde protein-binding form of aflatoxin B1 (AFB1) to the non-binding AFB1 dialcohol. May be involved in protection of liver against the toxic and carcinogenic effects of AFB1, a potent hepatocarcinogen.
AKR7A2P1	1	113465971	113467295	51	rs2996294	rs17493859	95.3817	0.0194416	0.003225	rs76612089	NA
AKR7A3	1	19609056	19615280	103	rs79432876	rs35173191	163.788	0.0510659	0.001062	rs214313	aldo-keto reductase family 7 member A3 [Source:HGNC Symbol;Acc:HGNC:390]	Can reduce the dialdehyde protein-binding form of aflatoxin B1 (AFB1) to the non-binding AFB1 dialcohol. May be involved in protection of liver against the toxic and carcinogenic effects of AFB1, a potent hepatocarcinogen.
AKR7L	1	19592475	19600568	102	rs17393888	rs7544368	135.501	0.145623	0.001062	rs214313	aldo-keto reductase family 7 like (gene/pseudogene) [Source:HGNC Symbol;Acc:HGNC:24056]	Can reduce the dialdehyde protein-binding form of aflatoxin B1 (AFB1) to the non-binding AFB1 dialcohol. May be involved in protection of liver against the toxic and carcinogenic effects of AFB1, a potent hepatocarcinogen.
AKT1	14	105235686	105262080	140	rs72715966	rs2582520	264.416	0.0109147	0.001547	rs11848899	AKT serine/threonine kinase 1 [Source:HGNC Symbol;Acc:HGNC:391]	AKT1 is one of 3 closely related serine/threonine-protein kinases (AKT1, AKT2 and AKT3) called the AKT kinase, and which regulate many processes including metabolism, proliferation, cell survival, growth and angiogenesis. This is mediated through serine and/or threonine phosphorylation of a range of downstream substrates. Over 100 substrate candidates have been reported so far, but for most of them, no isoform specificity has been reported. AKT is responsible of the regulation of glucose uptake by mediating insulin-induced translocation of the SLC2A4/GLUT4 glucose transporter to the cell surface. Phosphorylation of PTPN1 at 'Ser-50' negatively modulates its phosphatase activity preventing dephosphorylation of the insulin receptor and the attenuation of insulin signaling. Phosphorylation of TBC1D4 triggers the binding of this effector to inhibitory 14-3-3 proteins, which is required for insulin-stimulated glucose transport. AKT regulates also the storage of glucose in the form of glycogen by phosphorylating GSK3A at 'Ser-21' and GSK3B at 'Ser-9', resulting in inhibition of its kinase activity. Phosphorylation of GSK3 isoforms by AKT is also thought to be one mechanism by which cell proliferation is driven. AKT regulates also cell survival via the phosphorylation of MAP3K5 (apoptosis signal-related kinase). Phosphorylation of 'Ser-83' decreases MAP3K5 kinase activity stimulated by oxidative stress and thereby prevents apoptosis. AKT mediates insulin-stimulated protein synthesis by phosphorylating TSC2 at 'Ser-939' and 'Thr-1462', thereby activating mTORC1 signaling and leading to both phosphorylation of 4E-BP1 and in activation of RPS6KB1. AKT is involved in the phosphorylation of members of the FOXO factors (Forkhead family of transcription factors), leading to binding of 14-3-3 proteins and cytoplasmic localization. In particular, FOXO1 is phosphorylated at 'Thr-24', 'Ser-256' and 'Ser-319'. FOXO3 and FOXO4 are phosphorylated on equivalent sites. AKT has an important role in the regulation of NF-kappa-B-dependent gene transcription and positively regulates the activity of CREB1 (cyclic AMP (cAMP)-response element binding protein). The phosphorylation of CREB1 induces the binding of accessory proteins that are necessary for the transcription of pro-survival genes such as BCL2 and MCL1. AKT phosphorylates 'Ser-454' on ATP citrate lyase (ACLY), thereby potentially regulating ACLY activity and fatty acid synthesis. Activates the 3B isoform of cyclic nucleotide phosphodiesterase (PDE3B) via phosphorylation of 'Ser-273', resulting in reduced cyclic AMP levels and inhibition of lipolysis. Phosphorylates PIKFYVE on 'Ser-318', which results in increased PI(3)P-5 activity. The Rho GTPase-activating protein DLC1 is another substrate and its phosphorylation is implicated in the regulation cell proliferation and cell growth. AKT plays a role as key modulator of the AKT-mTOR signaling pathway controlling the tempo of the process of newborn neurons integration during adult neurogenesis, including correct neuron positioning, dendritic development and synapse formation. Signals downstream of phosphatidylinositol 3-kinase (PI(3)K) to mediate the effects of various growth factors such as platelet-derived growth factor (PDGF), epidermal growth factor (EGF), insulin and insulin-like growth factor I (IGF-I). AKT mediates the antiapoptotic effects of IGF-I. Essential for the SPATA13-mediated regulation of cell migration and adhesion assembly and disassembly. May be involved in the regulation of the placental development. Phosphorylates STK4/MST1 at 'Thr-120' and 'Thr-387' leading to inhibition of its: kinase activity, nuclear translocation, autophosphorylation and ability to phosphorylate FOXO3. Phosphorylates STK3/MST2 at 'Thr-117' and 'Thr-384' leading to inhibition of its: cleavage, kinase activity, autophosphorylation at Thr-180, binding to RASSF1 and nuclear translocation. Phosphorylates SRPK2 and enhances its kinase activity towards SRSF2 and ACIN1 and promotes its nuclear translocation. Phosphorylates RAF1 at 'Ser-259' and negatively regulates its activity. Phosphorylation of BAD stimulates its pro-apoptotic activity. Phosphorylates KAT6A at 'Thr-369' and this phosphorylation inhibits the interaction of KAT6A with PML and negatively regulates its acetylation activity towards p53/TP53.|AKT1-specific substrates have been recently identified, including palladin (PALLD), which phosphorylation modulates cytoskeletal organization and cell motility; prohibitin (PHB), playing an important role in cell metabolism and proliferation; and CDKN1A, for which phosphorylation at 'Thr-145' induces its release from CDK2 and cytoplasmic relocalization. These recent findings indicate that the AKT1 isoform has a more specific role in cell motility and proliferation. Phosphorylates CLK2 thereby controlling cell survival to ionizing radiation.
AKT1S1	19	50372289	50381613	110	rs148802382	rs3826777	291.091	0.00190426	2.31E-05	rs1290751	AKT1 substrate 1 [Source:HGNC Symbol;Acc:HGNC:28426]	Subunit of mTORC1, which regulates cell growth and survival in response to nutrient and hormonal signals. mTORC1 is activated in response to growth factors or amino acids. Growth factor-stimulated mTORC1 activation involves a AKT1-mediated phosphorylation of TSC1-TSC2, which leads to the activation of the RHEB GTPase that potently activates the protein kinase activity of mTORC1. Amino acid-signaling to mTORC1 requires its relocalization to the lysosomes mediated by the Ragulator complex and the Rag GTPases. Activated mTORC1 up-regulates protein synthesis by phosphorylating key regulators of mRNA translation and ribosome synthesis. mTORC1 phosphorylates EIF4EBP1 and releases it from inhibiting the elongation initiation factor 4E (eiF4E). mTORC1 phosphorylates and activates S6K1 at 'Thr-389', which then promotes protein synthesis by phosphorylating PDCD4 and targeting it for degradation. Within mTORC1, AKT1S1 negatively regulates mTOR activity in a manner that is dependent on its phosphorylation state and binding to 14-3-3 proteins. Inhibits RHEB-GTP-dependent mTORC1 activation. Substrate for AKT1 phosphorylation, but can also be activated by AKT1-independent mechanisms. May also play a role in nerve growth factor-mediated neuroprotection.
AKT2	19	40736223	40791302	87	rs530366	rs4803327	61.665	0.818304	0.02924	rs142390562	AKT serine/threonine kinase 2 [Source:HGNC Symbol;Acc:HGNC:392]	AKT2 is one of 3 closely related serine/threonine-protein kinases (AKT1, AKT2 and AKT3) called the AKT kinase, and which regulate many processes including metabolism, proliferation, cell survival, growth and angiogenesis. This is mediated through serine and/or threonine phosphorylation of a range of downstream substrates. Over 100 substrate candidates have been reported so far, but for most of them, no isoform specificity has been reported. AKT is responsible of the regulation of glucose uptake by mediating insulin-induced translocation of the SLC2A4/GLUT4 glucose transporter to the cell surface. Phosphorylation of PTPN1 at 'Ser-50' negatively modulates its phosphatase activity preventing dephosphorylation of the insulin receptor and the attenuation of insulin signaling. Phosphorylation of TBC1D4 triggers the binding of this effector to inhibitory 14-3-3 proteins, which is required for insulin-stimulated glucose transport. AKT regulates also the storage of glucose in the form of glycogen by phosphorylating GSK3A at 'Ser-21' and GSK3B at 'Ser-9', resulting in inhibition of its kinase activity. Phosphorylation of GSK3 isoforms by AKT is also thought to be one mechanism by which cell proliferation is driven. AKT regulates also cell survival via the phosphorylation of MAP3K5 (apoptosis signal-related kinase). Phosphorylation of 'Ser-83' decreases MAP3K5 kinase activity stimulated by oxidative stress and thereby prevents apoptosis. AKT mediates insulin-stimulated protein synthesis by phosphorylating TSC2 at 'Ser-939' and 'Thr-1462', thereby activating mTORC1 signaling and leading to both phosphorylation of 4E-BP1 and in activation of RPS6KB1. AKT is involved in the phosphorylation of members of the FOXO factors (Forkhead family of transcription factors), leading to binding of 14-3-3 proteins and cytoplasmic localization. In particular, FOXO1 is phosphorylated at 'Thr-24', 'Ser-256' and 'Ser-319'. FOXO3 and FOXO4 are phosphorylated on equivalent sites. AKT has an important role in the regulation of NF-kappa-B-dependent gene transcription and positively regulates the activity of CREB1 (cyclic AMP (cAMP)-response element binding protein). The phosphorylation of CREB1 induces the binding of accessory proteins that are necessary for the transcription of pro-survival genes such as BCL2 and MCL1. AKT phosphorylates 'Ser-454' on ATP citrate lyase (ACLY), thereby potentially regulating ACLY activity and fatty acid synthesis. Activates the 3B isoform of cyclic nucleotide phosphodiesterase (PDE3B) via phosphorylation of 'Ser-273', resulting in reduced cyclic AMP levels and inhibition of lipolysis. Phosphorylates PIKFYVE on 'Ser-318', which results in increased PI(3)P-5 activity. The Rho GTPase-activating protein DLC1 is another substrate and its phosphorylation is implicated in the regulation cell proliferation and cell growth. AKT plays a role as key modulator of the AKT-mTOR signaling pathway controlling the tempo of the process of newborn neurons integration during adult neurogenesis, including correct neuron positioning, dendritic development and synapse formation. Signals downstream of phosphatidylinositol 3-kinase (PI(3)K) to mediate the effects of various growth factors such as platelet-derived growth factor (PDGF), epidermal growth factor (EGF), insulin and insulin-like growth factor I (IGF-I). AKT mediates the antiapoptotic effects of IGF-I. Essential for the SPATA13-mediated regulation of cell migration and adhesion assembly and disassembly. May be involved in the regulation of the placental development.|One of the few specific substrates of AKT2 identified recently is PITX2. Phosphorylation of PITX2 impairs its association with the CCND1 mRNA-stabilizing complex thus shortening the half-life of CCND1. AKT2 seems also to be the principal isoform responsible of the regulation of glucose uptake. Phosphorylates C2CD5 on 'Ser-197' during insulin-stimulated adipocytes. AKT2 is also specifically involved in skeletal muscle differentiation, one of its substrates in this process being ANKRD2. Down-regulation by RNA interference reduces the expression of the phosphorylated form of BAD, resulting in the induction of caspase-dependent apoptosis. Phosphorylates CLK2 on 'Thr-343'.
AKT3	1	243651534	244006886	195	rs59653451	rs4658601	193.678	0.433431	0.003512	rs113005929	AKT serine/threonine kinase 3 [Source:HGNC Symbol;Acc:HGNC:393]	AKT3 is one of 3 closely related serine/threonine-protein kinases (AKT1, AKT2 and AKT3) called the AKT kinase, and which regulate many processes including metabolism, proliferation, cell survival, growth and angiogenesis. This is mediated through serine and/or threonine phosphorylation of a range of downstream substrates. Over 100 substrate candidates have been reported so far, but for most of them, no isoform specificity has been reported. AKT3 is the least studied AKT isoform. It plays an important role in brain development and is crucial for the viability of malignant glioma cells. AKT3 isoform may also be the key molecule in up-regulation and down-regulation of MMP13 via IL13. Required for the coordination of mitochondrial biogenesis with growth factor-induced increases in cellular energy demands. Down-regulation by RNA interference reduces the expression of the phosphorylated form of BAD, resulting in the induction of caspase-dependent apoptosis.
AKTIP	16	53525191	53537170	89	rs9921587	rs4784317	148.796	0.0509093	0.001431	rs75358808	AKT interacting protein [Source:HGNC Symbol;Acc:HGNC:16710]	Component of the FTS/Hook/FHIP complex (FHF complex). The FHF complex may function to promote vesicle trafficking and/or fusion via the homotypic vesicular protein sorting complex (the HOPS complex). Regulates apoptosis by enhancing phosphorylation and activation of AKT1. Increases release of TNFSF6 via the AKT1/GSK3B/NFATC1 signaling cascade.
ALAD	9	116148591	116163618	162	rs10981736	rs112620664	171.093	0.362127	0.0032	rs4979235	aminolevulinate dehydratase [Source:HGNC Symbol;Acc:HGNC:395]	Catalyzes an early step in the biosynthesis of tetrapyrroles. Binds two molecules of 5-aminolevulinate per subunit, each at a distinct site, and catalyzes their condensation to form porphobilinogen.
ALAS1	3	52232098	52248343	72	rs17051977	rs13093555	127.974	0.0229281	0.002599	rs115585422	5'-aminolevulinate synthase 1 [Source:HGNC Symbol;Acc:HGNC:396]
ALB	4	74269971	74287129	67	rs78716942	rs67353737	65.9733	0.437689	0.004889	rs142525453	albumin [Source:HGNC Symbol;Acc:HGNC:399]	Serum albumin, the main protein of plasma, has a good binding capacity for water, Ca(2+), Na(+), K(+), fatty acids, hormones, bilirubin and drugs. Its main function is the regulation of the colloidal osmotic pressure of blood. Major zinc transporter in plasma, typically binds about 80% of all plasma zinc.
ALCAM	3	105085556	105295757	234	rs1920201	rs2049216	186.794	0.726953	0.009903	rs13092905	activated leukocyte cell adhesion molecule [Source:HGNC Symbol;Acc:HGNC:400]	Cell adhesion molecule that mediates both heterotypic cell-cell contacts via its interaction with CD6, as well as homotypic cell-cell contacts (PubMed:7760007, PubMed:15496415, PubMed:15048703, PubMed:16352806, PubMed:23169771, PubMed:24945728). Promotes T-cell activation and proliferation via its interactions with CD6 (PubMed:15048703, PubMed:16352806, PubMed:24945728). Contributes to the formation and maturation of the immunological synapse via its interactions with CD6 (PubMed:15294938, PubMed:16352806). Mediates homotypic interactions with cells that express ALCAM (PubMed:15496415, PubMed:16352806). Required for normal hematopoietic stem cell engraftment in the bone marrow (PubMed:24740813). Mediates attachment of dendritic cells onto endothelial cells via homotypic interaction (PubMed:23169771). Inhibits endothelial cell migration and promotes endothelial tube formation via homotypic interactions (PubMed:15496415, PubMed:23169771). Required for normal organization of the lymph vessel network. Required for normal hematopoietic stem cell engraftment in the bone marrow. Plays a role in hematopoiesis; required for normal numbers of hematopoietic stem cells in bone marrow. Promotes in vitro osteoblast proliferation and differentiation (By similarity). Promotes neurite extension, axon growth and axon guidance; axons grow preferentially on surfaces that contain ALCAM. Mediates outgrowth and pathfinding for retinal ganglion cell axons.|Isoform 3: Inhibits activities of membrane-bound isoforms by competing for the same interaction partners. Inhibits cell attachment via homotypic interactions. Promotes endothelial cell migration. Inhibits endothelial cell tube formation.
ALDH16A1	19	49956472	49974305	107	rs7256479	rs150849265	103.955	0.474201	0.002731	rs183382087	aldehyde dehydrogenase 16 family member A1 [Source:HGNC Symbol;Acc:HGNC:28114]
ALDH18A1	10	97365685	97416567	112	rs10882617	rs11598540	118.897	0.355148	0.005254	rs146469548	aldehyde dehydrogenase 18 family member A1 [Source:HGNC Symbol;Acc:HGNC:9722]	Bifunctional enzyme that converts glutamate to glutamate 5-semialdehyde, an intermediate in the biosynthesis of proline, ornithine and arginine.
ALDH1A1	9	75515577	75568233	97	rs145346689	rs7860295	120.674	0.19399	0.002167	rs113930213	aldehyde dehydrogenase 1 family member A1 [Source:HGNC Symbol;Acc:HGNC:402]	Can convert/oxidize retinaldehyde to retinoic acid. Binds free retinal and cellular retinol-binding protein-bound retinal (By similarity). May have a broader specificity and oxidize other aldehydes in vivo (PubMed:19296407, PubMed:26373694, PubMed:25450233).
ALDH1A2	15	58245621	58358121	164	rs1550573	rs76436065	393.89	0.00884313	0.001289	rs1550573	aldehyde dehydrogenase 1 family member A2 [Source:HGNC Symbol;Acc:HGNC:15472]	Recognizes as substrates free retinal and cellular retinol-binding protein-bound retinal. Does metabolize octanal and decanal but does not metabolize citral, benzaldehyde, acetaldehyde and propanal efficiently.
ALDH1A3	15	101420008	101456830	151	rs117662931	rs7178547	130.458	0.618695	0.0113	rs73480621	aldehyde dehydrogenase 1 family member A3 [Source:HGNC Symbol;Acc:HGNC:409]	NAD-dependent aldehyde dehydrogenase that catalyzes the formation of retinoic acid (PubMed:27759097). Has high activity with all-trans retinal, and has much lower in vitro activity with acetaldehyde (PubMed:27759097). Required for the biosynthesis of normal levels of retinoic acid in the embryonic ocular and nasal regions; retinoic acid is required for normal embryonic development of the eye and the nasal region.
ALDH1B1	9	38392660	38398662	195	rs10732359	rs4878208	151.479	0.782118	0.008651	rs116981557	aldehyde dehydrogenase 1 family member B1 [Source:HGNC Symbol;Acc:HGNC:407]	ALDHs play a major role in the detoxification of alcohol-derived acetaldehyde. They are involved in the metabolism of corticosteroids, biogenic amines, neurotransmitters, and lipid peroxidation.
ALDH1L1	3	125822403	125900029	162	rs6795856	rs62263436	165.173	0.404415	0.01176	rs73859048	aldehyde dehydrogenase 1 family member L1 [Source:HGNC Symbol;Acc:HGNC:3978]
ALDH1L1-AS1	3	125822482	125826912	87	rs6795856	rs4646703	69.1455	0.672707	0.04275	rs1868132	ALDH1L1 antisense RNA 1 [Source:HGNC Symbol;Acc:HGNC:40244]	NA
ALDH1L1-AS2	3	125898907	125929011	135	rs1868125	rs73202457	171.593	0.182491	0.01176	rs73859048	ALDH1L1 antisense RNA 2 [Source:HGNC Symbol;Acc:HGNC:42446]	NA
ALDH1L2	12	105413561	105478341	108	rs79340904	rs7136344	163.872	0.0556545	0.002621	rs116952416	aldehyde dehydrogenase 1 family member L2 [Source:HGNC Symbol;Acc:HGNC:26777]
ALDH2	12	112204690	112247789	41	rs117457069	rs7309505	26.6662	0.859146	0.0681	rs138316993	aldehyde dehydrogenase 2 family member [Source:HGNC Symbol;Acc:HGNC:404]	NA
ALDH3A1	17	19641297	19651746	89	rs7502080	rs157388	104.179	0.24374	0.012	rs143756200	aldehyde dehydrogenase 3 family member A1 [Source:HGNC Symbol;Acc:HGNC:405]	ALDHs play a major role in the detoxification of alcohol-derived acetaldehyde (Probable). They are involved in the metabolism of corticosteroids, biogenic amines, neurotransmitters, and lipid peroxidation (Probable). Oxidizes medium and long chain aldehydes into non-toxic fatty acids (PubMed:1737758). Preferentially oxidizes aromatic aldehyde substrates (PubMed:1737758). Comprises about 50 percent of corneal epithelial soluble proteins (By similarity). May play a role in preventing corneal damage caused by ultraviolet light.
ALDH3A2	17	19552063	19580908	67	rs17684040	rs112838669	68.4416	0.393981	0.02048	rs116413888	aldehyde dehydrogenase 3 family member A2 [Source:HGNC Symbol;Acc:HGNC:403]	Catalyzes the oxidation of long-chain aliphatic aldehydes to fatty acids. Active on a variety of saturated and unsaturated aliphatic aldehydes between 6 and 24 carbons in length. Responsible for conversion of the sphingosine 1-phosphate (S1P) degradation product hexadecenal to hexadecenoic acid.
ALDH3B1	11	67776016	67796749	92	rs11228097	rs2457180	120.99	0.160515	0.006915	rs147021622	aldehyde dehydrogenase 3 family member B1 [Source:HGNC Symbol;Acc:HGNC:410]	Oxidizes medium and long chain saturated and unsaturated aldehydes. Metabolizes also benzaldehyde. Low activity towards acetaldehyde and 3,4-dihydroxyphenylacetaldehyde. May not metabolize short chain aldehydes. May use both NADP(+) and NAD(+) as cofactors. May have a protective role against the cytotoxicity induced by lipid peroxidation.
ALDH3B2	11	67429632	67448685	118	rs4148959	rs4483598	149.614	0.18012	0.009218	rs12807167	aldehyde dehydrogenase 3 family member B2 [Source:HGNC Symbol;Acc:HGNC:411]	Oxidizes medium and long chain aldehydes into non-toxic fatty acids.
ALDH4A1	1	19197923	19229293	217	rs6672554	rs7538579	319.676	0.053075	0.0005106	rs35454886	aldehyde dehydrogenase 4 family member A1 [Source:HGNC Symbol;Acc:HGNC:406]	Irreversible conversion of delta-1-pyrroline-5-carboxylate (P5C), derived either from proline or ornithine, to glutamate. This is a necessary step in the pathway interconnecting the urea and tricarboxylic acid cycles. The preferred substrate is glutamic gamma-semialdehyde, other substrates include succinic, glutaric and adipic semialdehydes.
ALDH5A1	6	24495196	24537435	197	rs114397006	rs9295626	246.009	0.201842	0.008421	rs141048309	aldehyde dehydrogenase 5 family member A1 [Source:HGNC Symbol;Acc:HGNC:408]	Catalyzes one step in the degradation of the inhibitory neurotransmitter gamma-aminobutyric acid (GABA).
ALDH6A1	14	74524367	74551196	42	rs117818304	rs8007847	68.2127	0.0569848	0.004451	rs72725920	aldehyde dehydrogenase 6 family member A1 [Source:HGNC Symbol;Acc:HGNC:7179]	Plays a role in valine and pyrimidine metabolism. Binds fatty acyl-CoA.
ALDH7A1	5	125877532	125931082	152	rs6879316	rs6595722	147.206	0.48884	0.006101	rs140628910	aldehyde dehydrogenase 7 family member A1 [Source:HGNC Symbol;Acc:HGNC:877]	Multifunctional enzyme mediating important protective effects. Metabolizes betaine aldehyde to betaine, an important cellular osmolyte and methyl donor. Protects cells from oxidative stress by metabolizing a number of lipid peroxidation-derived aldehydes. Involved in lysine catabolism.
ALDH8A1	6	135238527	135271260	71	rs10081112	rs17638970	33.0768	0.979177	0.02722	rs62429552	aldehyde dehydrogenase 8 family member A1 [Source:HGNC Symbol;Acc:HGNC:15471]	Converts 9-cis-retinal to 9-cis-retinoic acid. Has lower activity towards 13-cis-retinal. Has much lower activity towards all-trans-retinal. Has highest activity with benzaldehyde and decanal (in vitro). Has a preference for NAD, but shows considerable activity with NADP (in vitro).
ALDH9A1	1	165631448	165667900	158	rs79321136	rs61800453	152.632	0.481612	0.008843	rs12408101	aldehyde dehydrogenase 9 family member A1 [Source:HGNC Symbol;Acc:HGNC:412]	Converts gamma-trimethylaminobutyraldehyde into gamma-butyrobetaine. Catalyzes the irreversible oxidation of a broad range of aldehydes to the corresponding acids in an NAD-dependent reaction.
ALDOA	16	30064410	30081741	57	rs11150580	rs58483534	110.048	0.0219248	0.004946	rs56369689	aldolase, fructose-bisphosphate A [Source:HGNC Symbol;Acc:HGNC:414]	Plays a key role in glycolysis and gluconeogenesis. In addition, may also function as scaffolding protein.
ALDOB	9	104182841	104198062	124	rs1572983	rs72743378	128.954	0.38806	0.001976	rs12376028	aldolase, fructose-bisphosphate B [Source:HGNC Symbol;Acc:HGNC:417]
ALDOC	17	26900132	26903951	52	rs630623	rs588562	80.674	0.0716267	0.003443	rs589346	aldolase, fructose-bisphosphate C [Source:HGNC Symbol;Acc:HGNC:418]
ALG1	16	5121809	5137380	223	rs56310998	rs71390628	162.182	0.841601	0.004701	rs181781915	ALG1, chitobiosyldiphosphodolichol beta-mannosyltransferase [Source:HGNC Symbol;Acc:HGNC:18294]	Participates in the formation of the lipid-linked precursor oligosaccharide for N-glycosylation. Involved in assembling the dolichol-pyrophosphate-GlcNAc(2)-Man(5) intermediate on the cytoplasmic surface of the ER.
ALG10	12	34175215	34181236	47	rs10844756	rs147977516	86.8535	0.0209864	0.003087	rs150458168	ALG10, alpha-1,2-glucosyltransferase [Source:HGNC Symbol;Acc:HGNC:23162]	Adds the third glucose residue to the lipid-linked oligosaccharide precursor for N-linked glycosylation. Transfers glucose from dolichyl phosphate glucose (Dol-P-Glc) onto the lipid-linked oligosaccharide Glc(2)Man(9)GlcNAc(2)-PP-Dol.
ALG10B	12	38710556	38723528	68	rs113055808	rs144534309	117.343	0.037166	0.003511	rs7485591	ALG10B, alpha-1,2-glucosyltransferase [Source:HGNC Symbol;Acc:HGNC:31088]	Putative alpha-1,2-glucosyltransferase, which adds the third glucose residue to the lipid-linked oligosaccharide precursor for N-linked glycosylation. Transfers glucose from dolichyl phosphate glucose (Dol-P-Glc) onto the lipid-linked oligosaccharide Glc(2)Man(9)GlcNAc(2)-PP-Dol (By similarity). When coupled to KCNH2 may reduce KCNH2 sensitivity to classic proarrhythmic drug blockade, possibly by mediating glycosylation of KCNH2 (PubMed:14525949). Has a role in maintenance of cochlear outer hair cell function.
ALG11	13	52586522	52603780	56	rs79075156	rs7991132	65.8945	0.248715	0.001696	rs35703449	ALG11, alpha-1,2-mannosyltransferase [Source:HGNC Symbol;Acc:HGNC:32456]	Mannosyltransferase involved in the last steps of the synthesis of Man5GlcNAc(2)-PP-dolichol core oligosaccharide on the cytoplasmic face of the endoplasmic reticulum. Catalyzes the addition of the 4th and 5th mannose residues to the dolichol-linked oligosaccharide chain.
ALG12	22	50296853	50312106	125	rs2319460	rs35958120	140.802	0.280647	0.001037	rs77748532	ALG12, alpha-1,6-mannosyltransferase [Source:HGNC Symbol;Acc:HGNC:19358]	Adds the eighth mannose residue in an alpha-1,6 linkage onto the dolichol-PP-oligosaccharide precursor (dolichol-PP-Man(7)GlcNAc(2)) required for protein glycosylation.
ALG14	1	95448278	95538507	148	rs12136073	rs56241782	242.684	0.0554251	6.09E-05	rs60433630	ALG14, UDP-N-acetylglucosaminyltransferase subunit [Source:HGNC Symbol;Acc:HGNC:28287]	May be involved in protein N-glycosylation. May play a role in the second step of the dolichol-linked oligosaccharide pathway. May anchor the catalytic subunit ALG13 to the ER.
ALG1L	3	125648117	125655887	99	rs139179178	rs3796165	75.0994	0.711419	0.01743	rs62273578	ALG1, chitobiosyldiphosphodolichol beta-mannosyltransferase like [Source:HGNC Symbol;Acc:HGNC:33721]	Putative glycosyltransferase.
ALG1L2	3	129800673	129817233	78	rs35882657	rs13093674	51.6135	0.817392	0.03614	rs141833211	ALG1, chitobiosyldiphosphodolichol beta-mannosyltransferase like 2 [Source:HGNC Symbol;Acc:HGNC:37258]	Putative glycosyltransferase.
ALG1L9P	11	71505408	71524905	81	rs11501844	rs518830	73.7353	0.524733	0.02888	rs79033887	NA
ALG2	9	101978706	101984246	89	rs334364	rs151169	104.35	0.225256	0.005316	rs701375	ALG2, alpha-1,3/1,6-mannosyltransferase [Source:HGNC Symbol;Acc:HGNC:23159]	Mannosylates Man(2)GlcNAc(2)-dolichol diphosphate and Man(1)GlcNAc(2)-dolichol diphosphate to form Man(3)GlcNAc(2)-dolichol diphosphate.
ALG3	3	183960116	183967313	72	rs79929914	rs2272474	101.025	0.129382	0.01111	rs3914188	ALG3, alpha-1,3- mannosyltransferase [Source:HGNC Symbol;Acc:HGNC:23056]	Adds the first Dol-P-Man derived mannose in an alpha-1,3 linkage to Man5GlcNAc2-PP-Dol.
ALG5	13	37523907	37573504	74	rs9547693	rs2785620	84.9338	0.273003	0.001823	rs1571317	ALG5, dolichyl-phosphate beta-glucosyltransferase [Source:HGNC Symbol;Acc:HGNC:20266]
ALG6	1	63833260	63904233	125	rs11208186	rs12730416	133.082	0.353066	0.00612	rs12123368	ALG6, alpha-1,3-glucosyltransferase [Source:HGNC Symbol;Acc:HGNC:23157]	Adds the first glucose residue to the lipid-linked oligosaccharide precursor for N-linked glycosylation. Transfers glucose from dolichyl phosphate glucose (Dol-P-Glc) onto the lipid-linked oligosaccharide Man(9)GlcNAc(2)-PP-Dol.
ALG8	11	77811987	77850699	82	rs599613	rs1809531	79.7414	0.460967	0.01753	rs12276891	ALG8, alpha-1,3-glucosyltransferase [Source:HGNC Symbol;Acc:HGNC:23161]	Adds the second glucose residue to the lipid-linked oligosaccharide precursor for N-linked glycosylation. Transfers glucose from dolichyl phosphate glucose (Dol-P-Glc) onto the lipid-linked oligosaccharide Glc(1)Man(9)GlcNAc(2)-PP-Dol.
ALG9	11	111652918	111742305	57	rs75461705	rs11214043	61.4274	0.336244	0.005702	rs141657748	ALG9, alpha-1,2-mannosyltransferase [Source:HGNC Symbol;Acc:HGNC:15672]	Catalyzes the transfer of mannose from Dol-P-Man to lipid-linked oligosaccharides.
ALK	2	29415639	30144477	900	rs113071758	rs114216754	1057.38	0.160249	0.001677	rs10779970	ALK receptor tyrosine kinase [Source:HGNC Symbol;Acc:HGNC:427]	Neuronal receptor tyrosine kinase that is essentially and transiently expressed in specific regions of the central and peripheral nervous systems and plays an important role in the genesis and differentiation of the nervous system. Transduces signals from ligands at the cell surface, through specific activation of the mitogen-activated protein kinase (MAPK) pathway. Phosphorylates almost exclusively at the first tyrosine of the Y-x-x-x-Y-Y motif. Following activation by ligand, ALK induces tyrosine phosphorylation of CBL, FRS2, IRS1 and SHC1, as well as of the MAP kinases MAPK1/ERK2 and MAPK3/ERK1. Acts as a receptor for ligands pleiotrophin (PTN), a secreted growth factor, and midkine (MDK), a PTN-related factor, thus participating in PTN and MDK signal transduction. PTN-binding induces MAPK pathway activation, which is important for the anti-apoptotic signaling of PTN and regulation of cell proliferation. MDK-binding induces phosphorylation of the ALK target insulin receptor substrate (IRS1), activates mitogen-activated protein kinases (MAPKs) and PI3-kinase, resulting also in cell proliferation induction. Drives NF-kappa-B activation, probably through IRS1 and the activation of the AKT serine/threonine kinase. Recruitment of IRS1 to activated ALK and the activation of NF-kappa-B are essential for the autocrine growth and survival signaling of MDK.
ALKBH1	14	78138748	78174356	105	rs12431896	rs11621593	83.2411	0.661235	0.03187	rs72685290	alkB homolog 1, histone H2A dioxygenase [Source:HGNC Symbol;Acc:HGNC:17911]	Dioxygenase that acts as on nucleic acids, such as DNA and tRNA (PubMed:18603530, PubMed:27745969, PubMed:27497299). Requires molecular oxygen, alpha-ketoglutarate and iron (PubMed:18603530, PubMed:27497299). A number of activities have been described for this dioxygenase, but recent results suggest that it mainly acts as on tRNAs and mediates their demethylation or oxidation depending on the context and subcellular compartment (PubMed:27745969, PubMed:27497299). Mainly acts as a tRNA demethylase by removing N(1)-methyladenine from various tRNAs, with a preference for N(1)-methyladenine at position 58 (m1A58) present on a stem loop structure of tRNAs (PubMed:27745969). Acts as a regulator of translation initiation and elongation in response to glucose deprivation: regulates both translation initiation, by mediating demethylation of tRNA(Met), and translation elongation, N(1)-methyladenine-containing tRNAs being preferentially recruited to polysomes to promote translation elongation (PubMed:27745969). In mitochondrion, specifically interacts with mt-tRNA(Met) and mediates oxidation of mt-tRNA(Met) methylated at cytosine(34) to form 5-formylcytosine (f(5)c) at this position (PubMed:27497299). mt-tRNA(Met) containing the f(5)c modification at the wobble position enables recognition of the AUA codon in addition to the AUG codon, expanding codon recognition in mitochondrial translation (PubMed:27497299). Specifically demethylates DNA methylated on the 6th position of adenine (N(6)-methyladenosine) DNA. N(6)-methyladenosine (m6A) DNA is present at some L1 elements in embryonic stem cells and probably promotes their silencing (By similarity). Also able to repair alkylated single-stranded DNA and RNA containing 3-methylcytosine by oxidative demethylation, but with low activity (PubMed:18603530). Also has DNA lyase activity and introduces double-stranded breaks at abasic sites: cleaves both single-stranded DNA and double-stranded DNA at abasic sites, with the greatest activity towards double-stranded DNA with two abasic sites (PubMed:19959401). DNA lyase activity does not require alpha-ketboglutarate and iron and leads to the formation of an irreversible covalent protein-DNA adduct with the 5' DNA product (PubMed:19959401, PubMed:23577621). DNA lyase activity is not required during base excision repair and class switch recombination of the immunoglobulin heavy chain during B lymphocyte activation. May play a role in placental trophoblast lineage differentiation.
ALKBH2	12	109525992	109531293	71	rs11066777	rs1654870	36.378	0.93371	0.05747	rs7979475	alkB homolog 2, alpha-ketoglutarate dependent dioxygenase [Source:HGNC Symbol;Acc:HGNC:32487]	Dioxygenase that repairs alkylated DNA and RNA containing 1-methyladenine and 3-methylcytosine by oxidative demethylation. Can also repair alkylated DNA containing 1-ethenoadenine (in vitro). Has strong preference for double-stranded DNA. Has low efficiency with single-stranded substrates. Requires molecular oxygen, alpha-ketoglutarate and iron.
ALKBH3	11	43902356	43941825	168	rs6485471	rs4755219	164.53	0.479352	0.001462	rs35186585	alkB homolog 3, alpha-ketoglutaratedependent dioxygenase [Source:HGNC Symbol;Acc:HGNC:30141]	Dioxygenase that mediates demethylation of DNA and RNA containing 1-methyladenosine (m1A) (PubMed:12486230, PubMed:12594517, PubMed:16174769, PubMed:26863196, PubMed:26863410). Repairs alkylated DNA containing 1-methyladenosine (m1A) and 3-methylcytosine (m3C) by oxidative demethylation (PubMed:12486230, PubMed:12594517, PubMed:16174769). Has a strong preference for single-stranded DNA (PubMed:12486230, PubMed:12594517, PubMed:16174769). Able to process alkylated m3C within double-stranded regions via its interaction with ASCC3, which promotes DNA unwinding to generate single-stranded substrate needed for ALKBH3 (PubMed:22055184). Also acts on RNA (PubMed:12594517, PubMed:16174769, PubMed:26863196, PubMed:26863410, PubMed:16858410). Demethylates N(1)-methyladenosine (m1A) RNA, an epigenetic internal modification of messenger RNAs (mRNAs) highly enriched within 5'-untranslated regions (UTRs) and in the vicinity of start codons (PubMed:26863196, PubMed:26863410). Requires molecular oxygen, alpha-ketoglutarate and iron (PubMed:22055184, PubMed:16858410).
ALKBH3-AS1	11	43930838	43942494	141	rs9783294	rs2428294	93.1377	0.90623	0.01695	rs34452363	ALKBH3 antisense RNA 1 [Source:HGNC Symbol;Acc:HGNC:48670]	NA
ALKBH4	7	102096666	102105321	67	rs17135197	rs1131325	64.2507	0.45714	0.03404	rs75435420	alkB homolog 4, lysine demethylase [Source:HGNC Symbol;Acc:HGNC:21900]	Dioxygenase that mediates demethylation of actin monomethylated at 'Lys-84' (K84me1), thereby acting as a regulator of actomyosin-processes. Demethylation of actin K84me1 is required for maintaining actomyosin dynamics supporting normal cleavage furrow ingression during cytokinesis and cell migration. May be involved in transcription regulation.
ALKBH5	17	18086866	18113267	67	rs12949189	rs28364628	66.2086	0.422052	0.008318	rs56317283	alkB homolog 5, RNA demethylase [Source:HGNC Symbol;Acc:HGNC:25996]	Dioxygenase that demethylates RNA by oxidative demethylation: specifically demethylates N(6)-methyladenosine (m6A) RNA, the most prevalent internal modification of messenger RNA (mRNA) in higher eukaryotes (PubMed:23177736, PubMed:24778178, PubMed:24616105, PubMed:24489119). Can also demethylate N(6)-methyladenosine in single-stranded DNA (in vitro) (PubMed:24616105). Requires molecular oxygen, alpha-ketoglutarate and iron (PubMed:21264265, PubMed:23177736, PubMed:24778178, PubMed:24616105, PubMed:24489119). Demethylation of m6A mRNA affects mRNA processing and export (PubMed:23177736). Required for spermatogenesis.
ALKBH6	19	36500021	36505141	93	rs4352167	rs74903234	99.2582	0.346916	0.02994	rs4806245	alkB homolog 6 [Source:HGNC Symbol;Acc:HGNC:28243]	Probable dioxygenase that requires molecular oxygen, alpha-ketoglutarate and iron.
ALKBH7	19	6372443	6375261	96	rs10426063	rs536871660	111.805	0.257496	0.0008446	rs62106647	alkB homolog 7 [Source:HGNC Symbol;Acc:HGNC:21306]	May function as protein hydroxylase; can catalyze auto-hydroxylation at Leu-110 (in vitro), but this activity may be due to the absence of the true substrate (PubMed:25122757). Required to induce programmed necrosis in response to DNA damage caused by cytotoxic alkylating agents. Acts by triggering the collapse of mitochondrial membrane potential and loss of mitochondrial function that leads to energy depletion and cell death (PubMed:23666923). ALKBH7-mediated necrosis is probably required to prevent the accumulation of cells with DNA damage (PubMed:23666923). Does not display DNA demethylase activity (PubMed:23666923). Involved in fatty acid metabolism.
ALKBH8	11	107373452	107436461	131	rs11212248	rs4754237	150.093	0.274634	0.005022	rs547156	alkB homolog 8, tRNA methyltransferase [Source:HGNC Symbol;Acc:HGNC:25189]	Catalyzes the methylation of 5-carboxymethyl uridine to 5-methylcarboxymethyl uridine at the wobble position of the anticodon loop in tRNA via its methyltransferase domain (PubMed:20123966, PubMed:20308323). Catalyzes the last step in the formation of 5-methylcarboxymethyl uridine at the wobble position of the anticodon loop in target tRNA (PubMed:20123966, PubMed:20308323). Has a preference for tRNA(Arg) and tRNA(Glu), and does not bind tRNA(Lys)(PubMed:20308323). Binds tRNA and catalyzes the iron and alpha-ketoglutarate dependent hydroxylation of 5-methylcarboxymethyl uridine at the wobble position of the anticodon loop in tRNA via its dioxygenase domain, giving rise to 5-(S)-methoxycarbonylhydroxymethyluridine; has a preference for tRNA(Gly) (PubMed:21285950). Required for normal survival after DNA damage (PubMed:20308323). May inhibit apoptosis and promote cell survival and angiogenesis (PubMed:19293182).
ALLC	2	3705785	3750260	225	rs4850069	rs56857953	267.519	0.219759	0.00145	rs357980	allantoicase [Source:HGNC Symbol;Acc:HGNC:17377]	NA
ALMS1	2	73612885	73837046	104	rs2091022	rs2421671	112.086	0.333462	0.001561	rs78377455	ALMS1, centrosome and basal body associated protein [Source:HGNC Symbol;Acc:HGNC:428]	Involved in PCM1-dependent intracellular transport. Required, directly or indirectly, for the localization of NCAPD2 to the proximal ends of centrioles. Required for proper formation and/or maintenance of primary cilia (PC), microtubule-based structures that protrude from the surface of epithelial cells.
ALMS1-IT1	2	73684229	73686604	40	rs7580825	rs7606483	44.5639	0.307258	0.00473	rs116357348	ALMS1 intronic transcript 1 [Source:HGNC Symbol;Acc:HGNC:41305]	NA
ALMS1P	2	73872045	73912694	80	rs11893881	rs4358149	78.38	0.423826	0.01362	rs148703080	NA
ALOX12	17	6899383	6914055	115	rs148877380	rs7211206	182.67	0.0567796	8.08E-05	rs364492	arachidonate 12-lipoxygenase, 12S type [Source:HGNC Symbol;Acc:HGNC:429]	Non-heme iron-containing dioxygenase that catalyzes the stereo-specific peroxidation of free and esterified polyunsaturated fatty acids generating a spectrum of bioactive lipid mediators. Mainly converts arachidonic acid to (12S)-hydroperoxyeicosatetraenoic acid/(12S)-HPETE but can also metabolize linoleic acid. Has a dual activity since it also converts leukotriene A4/LTA4 into both the bioactive lipoxin A4/LXA4 and lipoxin B4/LXB4. Through the production of specific bioactive lipids like (12S)-HPETE it regulates different biological processes including platelet activation. It also probably positively regulates angiogenesis through regulation of the expression of the vascular endothelial growth factor. Plays a role in apoptotic process, promoting the survival of vascular smooth muscle cells for instance. May also play a role in the control of cell migration and proliferation.
ALOX12B	17	7975953	7991021	197	rs57477973	rs7221412	242.525	0.161069	0.002599	rs9889775	arachidonate 12-lipoxygenase, 12R type [Source:HGNC Symbol;Acc:HGNC:430]	Non-heme iron-containing dioxygenase that catalyzes the stereo-specific peroxidation of free and esterified polyunsaturated fatty acids generating a spectrum of bioactive lipid mediators. Mainly converts arachidonic acid to (12R)-hydroperoxyeicosatetraenoic acid/(12R)-HPETE and minor stereoisomers. In the skin, acts upstream of ALOXE3 on the lineolate moiety of esterified omega-hydroxyacyl-sphingosine (EOS) ceramides to produce an epoxy-ketone derivative, a crucial step in the conjugation of omega-hydroxyceramide to membrane proteins. Therefore plays a crucial role in the synthesis of corneocytes lipid envelope and the establishment of the skin barrier to water loss. May also play a role in the regulation of the expression of airway mucins.
ALOX12P2	17	6756894	6803668	153	rs112274997	rs140028541	168.972	0.290766	0.002058	rs35460079	NA
ALOX15	17	4534213	4544960	143	rs1023919	rs7216467	112.657	0.750192	0.02733	rs78619322	arachidonate 15-lipoxygenase [Source:HGNC Symbol;Acc:HGNC:433]	Non-heme iron-containing dioxygenase that catalyzes the stereo-specific peroxidation of free and esterified polyunsaturated fatty acids generating a spectrum of bioactive lipid mediators. Converts arachidonic acid into 12-hydroperoxyeicosatetraenoic acid/12-HPETE and 15-hydroperoxyeicosatetraenoic acid/15-HPETE. Also converts linoleic acid to 13-hydroperoxyoctadecadienoic acid. May also act on (12S)-hydroperoxyeicosatetraenoic acid/(12S)-HPETE to produce hepoxilin A3. Probably plays an important role in the immune and inflammatory responses. Through the oxygenation of membrane-bound phosphatidylethanolamine in macrophages may favor clearance of apoptotic cells during inflammation by resident macrophages and prevent an autoimmune response associated with the clearance of apoptotic cells by inflammatory monocytes. In parallel, may regulate actin polymerization which is crucial for several biological processes, including macrophage function. May also regulate macrophage function through regulation of the peroxisome proliferator activated receptor signaling pathway. Finally, it is also involved in the cellular response to IL13/interleukin-13. In addition to its role in the immune and inflammatory responses, may play a role in epithelial wound healing in the cornea maybe through production of lipoxin A4. May also play a role in endoplasmic reticulum stress response and the regulation of bone mass.
ALOX15B	17	7942357	7952451	163	rs73237625	rs4792214	160.509	0.461668	0.01622	rs67594392	arachidonate 15-lipoxygenase, type B [Source:HGNC Symbol;Acc:HGNC:434]	Non-heme iron-containing dioxygenase that catalyzes the stereo-specific peroxidation of free and esterified polyunsaturated fatty acids generating a spectrum of bioactive lipid mediators. Converts arachidonic acid to 15S-hydroperoxyeicosatetraenoic acid/(15S)-HPETE. Also acts on linoleic acid to produce 13-hydroxyoctadecadienoic acid/13-HPODE. Has no detectable 8S-lipoxygenase activity but reacts with (8S)-HPETE to produce (8S,15S)-diHPETE. May regulate progression through the cell cycle and cell proliferation. May also regulate cytokine secretion by macrophages and therefore play a role in the immune response. May also regulate macrophage differentiation into proatherogenic foam cells.
ALOX15P1	17	6561037	6564701	138	rs79405981	rs218682	219.564	0.0471029	0.0002179	rs218674	NA
ALOX5	10	45869623	45941567	123	rs7474648	rs17157861	74.4002	0.93577	0.007378	rs9282589	arachidonate 5-lipoxygenase [Source:HGNC Symbol;Acc:HGNC:435]	NA
ALOX5AP	13	31287614	31338565	188	rs3885895	rs71436409	289.875	0.051737	0.0006975	rs4427651	arachidonate 5-lipoxygenase activating protein [Source:HGNC Symbol;Acc:HGNC:436]	Required for leukotriene biosynthesis by ALOX5 (5-lipoxygenase). Anchors ALOX5 to the membrane. Binds arachidonic acid, and could play an essential role in the transfer of arachidonic acid to ALOX5. Binds to MK-886, a compound that blocks the biosynthesis of leukotrienes.
ALOXE3	17	7999217	8022234	183	rs58993091	rs111711336	248.421	0.0889263	0.002599	rs9889775	arachidonate lipoxygenase 3 [Source:HGNC Symbol;Acc:HGNC:13743]	Non-heme iron-containing lipoxygenase which is atypical in that it displays a prominent hydroperoxide isomerase activity and a reduced dioxygenase activity compared to other lipoxygenases. The hydroperoxide isomerase activity catalyzes the isomerization of hydroperoxides, derived from arachidonic and linoleic acid by ALOX12B, into hepoxilin-type epoxyalcohols. The dioxygenase activity requires a step of activation of the enzyme by molecular oxygen. In presence of oxygen, oxygenates polyunsaturated fatty acids, including arachidonic acid, to produce fatty acid hydroperoxides. In the skin, acts downstream of ALOX12B on the linoleate moiety of esterified omega-hydroxyacyl-sphingosine (EOS) ceramides to produce an epoxy-ketone derivative, a crucial step in the conjugation of omega-hydroxyceramide to membrane proteins. Therefore plays a crucial role in the synthesis of corneocytes lipid envelope and the establishment of the skin barrier to water loss. In parallel, it may have a signaling function in barrier formation through the production of hepoxilins metabolites. Plays also a role in adipocyte differentiation through hepoxilin A3 and hepoxilin B3 production which in turn activate PPARG. Through the production of hepoxilins in the spinal cord, it may regulate inflammatory tactile allodynia.
ALPI	2	233320832	233324742	165	rs2697768	rs75286569	81.9757	0.989904	0.03023	rs73003854	alkaline phosphatase, intestinal [Source:HGNC Symbol;Acc:HGNC:437]
ALPK1	4	113218498	113363764	213	rs17044338	rs116409798	232.725	0.309942	0.0007502	rs6533605	alpha kinase 1 [Source:HGNC Symbol;Acc:HGNC:20917]	Kinase that recognizes phosphorylation sites in which the surrounding peptides have an alpha-helical conformation.
ALPK2	18	56148481	56296189	279	rs35851676	rs4940736	250.613	0.621281	0.01315	rs7242547	alpha kinase 2 [Source:HGNC Symbol;Acc:HGNC:20565]	Kinase that recognizes phosphorylation sites in which the surrounding peptides have an alpha-helical conformation.
ALPK3	15	85359910	85416713	213	rs11073702	rs12910476	204.991	0.483041	0.003135	rs184001384	alpha kinase 3 [Source:HGNC Symbol;Acc:HGNC:17574]	Kinase that recognizes phosphorylation sites in which the surrounding peptides have an alpha-helical conformation. Plays a role in cardiomyocyte differentiation.
ALPL	1	21835857	21904905	276	rs4654938	rs12567723	263.209	0.510307	0.0009127	rs116068751	alkaline phosphatase, liver/bone/kidney [Source:HGNC Symbol;Acc:HGNC:438]	This isozyme may play a role in skeletal mineralization.
ALPP	2	233243347	233247599	128	rs10199470	rs2853402	117.382	0.536327	0.01379	rs11888259	alkaline phosphatase, placental [Source:HGNC Symbol;Acc:HGNC:439]
ALPPL2	2	233271551	233275424	136	rs1850594	rs2573214	87.3475	0.876319	0.03023	rs73003854	NA
ALS2	2	202564985	202645895	180	rs146589466	rs78829511	226.006	0.167514	0.002028	rs2597905	ALS2, alsin Rho guanine nucleotide exchange factor [Source:HGNC Symbol;Acc:HGNC:443]	May act as a GTPase regulator. Controls survival and growth of spinal motoneurons.
ALS2CL	3	46710484	46735194	129	rs148092183	rs4075011	141.099	0.324653	0.01824	rs6803972	ALS2 C-terminal like [Source:HGNC Symbol;Acc:HGNC:20605]	Acts as a guanine nucleotide exchange factor (GEF) for Rab5 GTPase. Regulates the ALS2-mediated endosome dynamics.
ALS2CR11	2	202352143	202483905	140	rs562990161	rs2882230	187.173	0.129957	0.004561	rs35662628	NA
ALS2CR12	2	202152993	202222121	116	rs3769826	rs11691865	137.152	0.241847	0.003491	rs13418478	amyotrophic lateral sclerosis 2 chromosome region 12 [Source:HGNC Symbol;Acc:HGNC:14439]
ALX1	12	85674035	85695561	42	rs144544711	rs117711334	30.5149	0.762946	0.09884	rs144544711	ALX homeobox 1 [Source:HGNC Symbol;Acc:HGNC:1494]	Sequence-specific DNA-binding transcription factor that binds palindromic sequences within promoters and may activate or repress the transcription of a subset of genes (PubMed:9753625, PubMed:8756334). Most probably regulates the expression of genes involved in the development of mesenchyme-derived craniofacial structures. Early on in development, it plays a role in forebrain mesenchyme survival (PubMed:20451171). May also induce epithelial to mesenchymal transition (EMT) through the expression of SNAI1 (PubMed:23288509).
ALX3	1	110602996	110613322	80	rs149426003	rs72690615	63.2071	0.641525	0.04634	rs145896615	ALX homeobox 3 [Source:HGNC Symbol;Acc:HGNC:449]	Transcriptional regulator with a possible role in patterning of mesoderm during development.
ALX4	11	44282277	44331716	209	rs4755234	rs11037966	167.487	0.781186	0.002097	rs149846519	ALX homeobox 4 [Source:HGNC Symbol;Acc:HGNC:450]	Transcription factor involved in skull and limb development. Plays an essential role in craniofacial development, skin and hair follicle development.
ALYREF	17	79845710	79849462	60	rs34819889	rs111706382	67.9134	0.279662	0.01321	rs111839893	Aly/REF export factor [Source:HGNC Symbol;Acc:HGNC:19071]	Export adapter involved in nuclear export of spliced and unspliced mRNA. Binds mRNA which is thought to be transferred to the NXF1-NXT1 heterodimer for export (TAP/NFX1 pathway). Component of the TREX complex which is thought to couple mRNA transcription, processing and nuclear export, and specifically associates with spliced mRNA and not with unspliced pre-mRNA. TREX is recruited to spliced mRNAs by a transcription-independent mechanism, binds to mRNA upstream of the exon-junction complex (EJC) and is recruited in a splicing- and cap-dependent manner to a region near the 5' end of the mRNA where it functions in mRNA export to the cytoplasm. TREX recruitment occurs via an interaction between ALYREF/THOC4 and the cap-binding protein NCBP1. The TREX complex is essential for the export of Kaposi's sarcoma-associated herpesvirus (KSHV) intronless mRNAs and infectious virus production; ALYREF/THOC4 mediates the recruitment of the TREX complex to the intronless viral mRNA. Required for TREX complex assembly and for linking DDX39B to the cap-binding complex (CBC). In conjunction with THOC5 functions in NXF1-NXT1 mediated nuclear export of HSP70 mRNA; both proteins enhance the RNA binding activity of NXF1 and are required for NXF1 localization to the nuclear rim. Involved in the nuclear export of intronless mRNA; proposed to be recruited to intronless mRNA by ATP-bound DDX39B. Involved in transcription elongation and genome stability.|Acts as chaperone and promotes the dimerization of transcription factors containing basic leucine zipper (bZIP) domains and thereby promotes transcriptional activation.
AMACR	5	33987090	34008220	96	rs9292519	rs299620	162.788	0.0511379	0.001918	rs168803	alpha-methylacyl-CoA racemase [Source:HGNC Symbol;Acc:HGNC:451]	Racemization of 2-methyl-branched fatty acid CoA esters. Responsible for the conversion of pristanoyl-CoA and C27-bile acyl-CoAs to their (S)-stereoisomers.
AMBN	4	71457974	71473004	107	rs28397126	rs17734487	100.007	0.506025	0.01576	rs13146209	ameloblastin [Source:HGNC Symbol;Acc:HGNC:452]	Involved in the mineralization and structural organization of enamel.
AMBP	9	116822407	116840752	160	rs35794395	rs2418267	198.485	0.185561	0.007768	rs72759047	alpha-1-microglobulin/bikunin precursor [Source:HGNC Symbol;Acc:HGNC:453]	Inter-alpha-trypsin inhibitor inhibits trypsin, plasmin, and lysosomal granulocytic elastase. Inhibits calcium oxalate crystallization.|Trypstatin is a trypsin inhibitor.
AMBRA1	11	46417961	46615619	71	rs61882678	rs12787314	110.452	0.0428926	0.004863	rs75486765	autophagy and beclin 1 regulator 1 [Source:HGNC Symbol;Acc:HGNC:25990]	Regulates autophagy and development of the nervous system. Involved in autophagy in controlling protein turnover during neuronal development, and in regulating normal cell survival and proliferation.
AMD1	6	111135823	111216915	106	rs192883566	rs67512131	133.915	0.183535	0.002616	rs117314611	adenosylmethionine decarboxylase 1 [Source:HGNC Symbol;Acc:HGNC:457]	Essential for biosynthesis of the polyamines spermidine and spermine. Promotes maintenance and self-renewal of embryonic stem cells, by maintaining spermine levels.
AMDHD1	12	96337070	96362370	128	rs12371193	rs2540494	128.262	0.420075	0.001577	rs60122847	amidohydrolase domain containing 1 [Source:HGNC Symbol;Acc:HGNC:28577]
AMDHD2	16	2570362	2580955	36	rs35693349	rs12923317	34.487	0.503811	0.01478	rs116892143	amidohydrolase domain containing 2 [Source:HGNC Symbol;Acc:HGNC:24262]	Hydrolyzes the N-glycolyl group from N-glycolylglucosamine 6-phosphate (GlcNGc-6-P) in the N-glycolylneuraminic acid (Neu5Gc) degradation pathway. Although human is not able to catalyze formation of Neu5Gc due to the inactive CMAHP enzyme, Neu5Gc is present in food and must be degraded.
AMER2	13	25735816	25746421	139	rs2994886	rs77541267	96.81	0.881523	0.01056	rs9581281	APC membrane recruitment protein 2 [Source:HGNC Symbol;Acc:HGNC:26360]	Negative regulator of the canonical Wnt signaling pathway involved in neuroectodermal patterning. Acts by specifically binding phosphatidylinositol 4,5-bisphosphate (PtdIns(4,5)P2), translocating to the cell membrane and interacting with key regulators of the canonical Wnt signaling pathway, such as components of the beta-catenin destruction complex.
AMER3	2	131513076	131525707	75	rs7584207	rs6705546	66.1791	0.597245	0.009521	rs183250772	APC membrane recruitment protein 3 [Source:HGNC Symbol;Acc:HGNC:26771]	Regulator of the canonical Wnt signaling pathway. Acts by specifically binding phosphatidylinositol 4,5-bisphosphate (PtdIns(4,5)P2), translocating to the cell membrane.
AMFR	16	56395363	56459450	128	rs17281761	rs16968949	122.808	0.48134	0.006917	rs3790105	autocrine motility factor receptor [Source:HGNC Symbol;Acc:HGNC:463]	E3 ubiquitin-protein ligase that mediates the polyubiquitination of a number of proteins such as CD3D, CYP3A4, CFTR and APOB for proteasomal degradation. Component of a VCP/p97-AMFR/gp78 complex that participates in the final step of endoplasmic reticulum-associated degradation (ERAD). The VCP/p97-AMFR/gp78 complex is involved in the sterol-accelerated ERAD degradation of HMGCR through binding to the HMGCR-INSIG complex at the ER membrane and initiating ubiquitination of HMGCR. The ubiquitinated HMGCR is then released from the ER by the complex into the cytosol for subsequent destruction. Also regulates ERAD through the ubiquitination of UBL4A a component of the BAG6/BAT3 complex. Also acts as a scaffold protein to assemble a complex that couples ubiquitination, retranslocation and deglycosylation. Mediates tumor invasion and metastasis as a receptor for the GPI/autocrine motility factor.
AMH	19	2249112	2252072	178	rs2074554	rs11671999	167.975	0.506174	0.0152	rs2240130	anti-Mullerian hormone [Source:HGNC Symbol;Acc:HGNC:464]	This glycoprotein, produced by the Sertoli cells of the testis, causes regression of the Muellerian duct. It is also able to inhibit the growth of tumors derived from tissues of Muellerian duct origin.
AMHR2	12	53817638	53825318	54	rs11170519	rs1049193	35.6743	0.817709	0.03975	rs76377861	anti-Mullerian hormone receptor type 2 [Source:HGNC Symbol;Acc:HGNC:465]	On ligand binding, forms a receptor complex consisting of two type II and two type I transmembrane serine/threonine kinases. Type II receptors phosphorylate and activate type I receptors which autophosphorylate, then bind and activate SMAD transcriptional regulators. Receptor for anti-Muellerian hormone.
AMICA1	11	118064441	118095809	108	rs112525313	rs17122021	92.9086	0.618409	0.02127	rs642765	NA
AMIGO1	1	110049445	110052336	76	rs1933182	rs7553095	122.352	0.0706259	0.001096	rs57128261	adhesion molecule with Ig like domain 1 [Source:HGNC Symbol;Acc:HGNC:20824]	Promotes growth and fasciculation of neurites from cultured hippocampal neurons. May be involved in fasciculation as well as myelination of developing neural axons. May have a role in regeneration as well as neural plasticity in the adult nervous system. May mediate homophilic as well as heterophilic cell-cell interaction and contribute to signal transduction through its intracellular domain. Assembled with KCNB1 modulates the gating characteristics of the delayed rectifier voltage-dependent potassium channel KCNB1.
AMIGO2	12	47469489	47473734	96	rs7294352	rs61677310	117.798	0.19115	0.003862	rs854891	adhesion molecule with Ig like domain 2 [Source:HGNC Symbol;Acc:HGNC:24073]	Required for depolarization-dependent survival of cultured cerebellar granule neurons. May mediate homophilic as well as heterophilic cell-cell interaction with AMIGO1 or AMIGO3. May contribute to signal transduction through its intracellular domain. May be required for tumorigenesis of a subset of gastric adenocarcinomas.
AMIGO3	3	49754266	49757238	35	rs6765869	rs9859153	117.961	3.82E-05	1.27E-05	rs4855882	adhesion molecule with Ig like domain 3 [Source:HGNC Symbol;Acc:HGNC:24075]	May mediate heterophilic cell-cell interaction. May contribute to signal transduction through its intracellular domain.
AMMECR1L	2	128619206	128643514	104	rs7581360	rs72838464	92.1866	0.551823	0.01414	rs10189721	AMMECR1 like [Source:HGNC Symbol;Acc:HGNC:28658]
AMN	14	103388992	103397179	109	rs147565097	rs12892877	166.072	0.0700899	0.007229	rs1190227	amnion associated transmembrane protein [Source:HGNC Symbol;Acc:HGNC:14604]	Necessary for efficient absorption of vitamin B12 (PubMed:12590260, PubMed:14576052). Required for normal CUBN-mediated protein transport in the kidney. May direct the production of trunk mesoderm during development by modulating a bone morphogenetic protein (BMP) signaling pathway in the underlying visceral endoderm.
AMN1	12	31824070	31882108	196	rs2049116	rs10844011	156.842	0.713066	0.01014	rs1259635	antagonist of mitotic exit network 1 homolog [Source:HGNC Symbol;Acc:HGNC:27281]
AMOTL1	11	94501507	94609918	99	rs17608107	rs527268	106.147	0.343407	0.01157	rs145968520	angiomotin like 1 [Source:HGNC Symbol;Acc:HGNC:17811]	Inhibits the Wnt/beta-catenin signaling pathway, probably by recruiting CTNNB1 to recycling endosomes and hence preventing its translocation to the nucleus.
AMOTL2	3	134074186	134094259	104	rs4131651	rs16841638	88.7357	0.607953	0.02204	rs113410972	angiomotin like 2 [Source:HGNC Symbol;Acc:HGNC:17812]	Regulates the translocation of phosphorylated SRC to peripheral cell-matrix adhesion sites. Required for proper architecture of actin filaments. Inhibits the Wnt/beta-catenin signaling pathway, probably by recruiting CTNNB1 to recycling endosomes and hence preventing its translocation to the nucleus. Participates in angiogenesis. May play a role in the polarity, proliferation and migration of endothelial cells. Selectively promotes FGF-induced MAPK activation through SRC.
AMPD1	1	115215719	115238239	63	rs1484835	rs12130524	67.8925	0.33793	0.0225	rs55798726	adenosine monophosphate deaminase 1 [Source:HGNC Symbol;Acc:HGNC:468]	AMP deaminase plays a critical role in energy metabolism.
AMPD2	1	110162434	110174677	88	rs115394162	rs149677411	77.6272	0.554919	0.005978	rs114003685	adenosine monophosphate deaminase 2 [Source:HGNC Symbol;Acc:HGNC:469]	AMP deaminase plays a critical role in energy metabolism. Catalyzes the deamination of AMP to IMP and plays an important role in the purine nucleotide cycle.
AMPD3	11	10471867	10529126	200	rs112254216	rs17403620	165.669	0.686969	0.01888	rs10743138	adenosine monophosphate deaminase 3 [Source:HGNC Symbol;Acc:HGNC:470]	AMP deaminase plays a critical role in energy metabolism.
AMPH	7	38423296	38671167	461	rs2534578	rs118011084	502.383	0.306855	0.0005975	rs62446778	amphiphysin [Source:HGNC Symbol;Acc:HGNC:471]	May participate in mechanisms of regulated exocytosis in synapses and certain endocrine cell types. May control the properties of the membrane associated cytoskeleton.
AMT	3	49454210	49460111	41	rs67485053	rs7613491	133.361	1.86E-05	3.64E-05	rs885592	aminomethyltransferase [Source:HGNC Symbol;Acc:HGNC:473]	The glycine cleavage system catalyzes the degradation of glycine.
AMTN	4	71384288	71398460	81	rs141136263	rs34297491	39.5372	0.937779	0.05688	rs75543132	amelotin [Source:HGNC Symbol;Acc:HGNC:33188]	Is a promoter of calcium phosphate mineralization, playing a critical role in the formation of the compact, mineralized, aprismatic enamel surface layer during the maturation stage of amelogenesis.
AMY1A	1	104198140	104207173	9	rs11577592	rs12117674	11.7496	0.230795	0.05956	rs35297534	amylase, alpha 1A (salivary) [Source:HGNC Symbol;Acc:HGNC:474]
AMY1A_dup_2	1	104292278	104301311	24	rs28723613	rs9628996	14.9498	0.850676	0.01232	rs12751859	NA
AMY1B	1	104198324	104207172	9	rs11577592	rs12117674	11.7496	0.230795	0.05956	rs35297534	amylase, alpha 1B (salivary) [Source:HGNC Symbol;Acc:HGNC:475]	NA
AMY1B_dup_2	1	104292462	104301310	24	rs28723613	rs9628996	14.9498	0.850676	0.01232	rs12751859	NA
AMY1C	1	104198302	104207172	9	rs11577592	rs12117674	11.7496	0.230795	0.05956	rs35297534	amylase, alpha 1C (salivary) [Source:HGNC Symbol;Acc:HGNC:476]	NA
AMY1C_dup_2	1	104292440	104301310	24	rs28723613	rs9628996	14.9498	0.850676	0.01232	rs12751859	NA
AMY2A	1	104159998	104168400	25	rs112838769	rs12117674	20.6026	0.619086	0.05191	rs35945519	amylase, alpha 2A (pancreatic) [Source:HGNC Symbol;Acc:HGNC:477]
AMY2B	1	104097265	104122156	45	rs151182899	rs12117674	29.2153	0.854135	0.05191	rs35945519	amylase, alpha 2B (pancreatic) [Source:HGNC Symbol;Acc:HGNC:478]
AMZ1	7	2719155	2755070	225	rs76838436	rs62441394	556.386	0.000607135	1.24E-06	rs72572805	archaelysin family metallopeptidase 1 [Source:HGNC Symbol;Acc:HGNC:22231]	Zinc metalloprotease. Exhibits aminopeptidase activity against neurogranin in vitro. Does not hydrolyze angiotensin-2.
AMZ2	17	66244144	66253305	119	rs1541444	rs62087151	60.9243	0.956731	0.03228	rs145543056	archaelysin family metallopeptidase 2 [Source:HGNC Symbol;Acc:HGNC:28041]	Zinc metalloprotease. Exhibits activity against angiotensin-3 in vitro. Does not hydrolyze either neurogranin or angiotensin-2.
AMZ2P1	17	62962667	62971703	52	rs113196172	rs116940415	39.8718	0.708425	0.01208	rs17685355	NA
ANAPC1	2	112525213	112641741	96	rs6541824	rs4380244	68.3105	0.826739	0.01314	rs150974995	anaphase promoting complex subunit 1 [Source:HGNC Symbol;Acc:HGNC:19988]	Component of the anaphase promoting complex/cyclosome (APC/C), a cell cycle-regulated E3 ubiquitin ligase that controls progression through mitosis and the G1 phase of the cell cycle. The APC/C complex acts by mediating ubiquitination and subsequent degradation of target proteins: it mainly mediates the formation of 'Lys-11'-linked polyubiquitin chains and, to a lower extent, the formation of 'Lys-48'- and 'Lys-63'-linked polyubiquitin chains.
ANAPC10	4	145915726	146019693	63	rs114492415	rs62345103	102.415	0.030614	0.003315	rs17725600	anaphase promoting complex subunit 10 [Source:HGNC Symbol;Acc:HGNC:24077]	Component of the anaphase promoting complex/cyclosome (APC/C), a cell cycle-regulated E3 ubiquitin ligase that controls progression through mitosis and the G1 phase of the cell cycle. The APC/C complex acts by mediating ubiquitination and subsequent degradation of target proteins: it mainly mediates the formation of 'Lys-11'-linked polyubiquitin chains and, to a lower extent, the formation of 'Lys-48'- and 'Lys-63'-linked polyubiquitin chains.
ANAPC11	17	79848665	79858409	70	rs35788525	rs76195797	82.4748	0.235213	0.01321	rs111839893	anaphase promoting complex subunit 11 [Source:HGNC Symbol;Acc:HGNC:14452]	Together with the cullin protein ANAPC2, constitutes the catalytic component of the anaphase promoting complex/cyclosome (APC/C), a cell cycle-regulated E3 ubiquitin ligase that controls progression through mitosis and the G1 phase of the cell cycle. The APC/C complex acts by mediating ubiquitination and subsequent degradation of target proteins: it mainly mediates the formation of 'Lys-11'-linked polyubiquitin chains and, to a lower extent, the formation of 'Lys-48'- and 'Lys-63'-linked polyubiquitin chains. May recruit the E2 ubiquitin-conjugating enzymes to the complex.
ANAPC13	3	134196545	134204865	52	rs7647128	rs56281326	103.104	0.0278659	0.0002927	rs2177601	anaphase promoting complex subunit 13 [Source:HGNC Symbol;Acc:HGNC:24540]	Component of the anaphase promoting complex/cyclosome (APC/C), a cell cycle-regulated E3 ubiquitin ligase that controls progression through mitosis and the G1 phase of the cell cycle. The APC/C complex acts by mediating ubiquitination and subsequent degradation of target proteins: it mainly mediates the formation of 'Lys-11'-linked polyubiquitin chains and, to a lower extent, the formation of 'Lys-48'- and 'Lys-63'-linked polyubiquitin chains.
ANAPC15	11	71820632	71823822	56	rs676721	rs2508873	52.181	0.487441	0.02148	rs76780436	anaphase promoting complex subunit 15 [Source:HGNC Symbol;Acc:HGNC:24531]	Component of the anaphase promoting complex/cyclosome (APC/C), a cell cycle-regulated E3 ubiquitin ligase that controls progression through mitosis and the G1 phase of the cell cycle. In the complex, plays a role in the release of the mitotic checkpoint complex (MCC) from the APC/C: not required for APC/C activity itself, but promotes the turnover of CDC20 and MCC on the APC/C, thereby participating in the responsiveness of the spindle assembly checkpoint. Also required for degradation of CDC20.
ANAPC16	10	73975757	73995618	51	rs117702913	rs12768834	71.75	0.115475	0.002224	rs77984216	anaphase promoting complex subunit 16 [Source:HGNC Symbol;Acc:HGNC:26976]	Component of the anaphase promoting complex/cyclosome (APC/C), a cell cycle-regulated E3 ubiquitin ligase that controls progression through mitosis and the G1 phase of the cell cycle. The APC/C complex acts by mediating ubiquitination and subsequent degradation of target proteins: it mainly mediates the formation of 'Lys-11'-linked polyubiquitin chains and, to a lower extent, the formation of 'Lys-48'- and 'Lys-63'-linked polyubiquitin chains.
ANAPC1P1	2	87088947	87122165	57	rs34813683	rs138995417	54.5004	0.460358	0.02135	rs7562671	NA
ANAPC2	9	140069235	140083057	115	rs13298308	rs75322560	138.445	0.212989	0.01171	rs10870189	anaphase promoting complex subunit 2 [Source:HGNC Symbol;Acc:HGNC:19989]	Together with the RING-H2 protein ANAPC11, constitutes the catalytic component of the anaphase promoting complex/cyclosome (APC/C), a cell cycle-regulated E3 ubiquitin ligase that controls progression through mitosis and the G1 phase of the cell cycle. The APC/C complex acts by mediating ubiquitination and subsequent degradation of target proteins: it mainly mediates the formation of 'Lys-11'-linked polyubiquitin chains and, to a lower extent, the formation of 'Lys-48'- and 'Lys-63'-linked polyubiquitin chains. The CDC20-APC/C complex positively regulates the formation of synaptic vesicle clustering at active zone to the presynaptic membrane in postmitotic neurons. CDC20-APC/C-induced degradation of NEUROD2 drives presynaptic differentiation.
ANAPC4	4	25378847	25420120	155	rs6839238	rs11727058	219.466	0.0980081	0.002029	rs115362029	anaphase promoting complex subunit 4 [Source:HGNC Symbol;Acc:HGNC:19990]	Component of the anaphase promoting complex/cyclosome (APC/C), a cell cycle-regulated E3 ubiquitin ligase that controls progression through mitosis and the G1 phase of the cell cycle. The APC/C complex acts by mediating ubiquitination and subsequent degradation of target proteins: it mainly mediates the formation of 'Lys-11'-linked polyubiquitin chains and, to a lower extent, the formation of 'Lys-48'- and 'Lys-63'-linked polyubiquitin chains.
ANAPC5	12	121746047	121792012	120	rs11065512	rs56174403	198.533	0.0323815	1.19E-06	rs11065549	anaphase promoting complex subunit 5 [Source:HGNC Symbol;Acc:HGNC:15713]	Component of the anaphase promoting complex/cyclosome (APC/C), a cell cycle-regulated E3 ubiquitin ligase that controls progression through mitosis and the G1 phase of the cell cycle. The APC/C complex acts by mediating ubiquitination and subsequent degradation of target proteins: it mainly mediates the formation of 'Lys-11'-linked polyubiquitin chains and, to a lower extent, the formation of 'Lys-48'- and 'Lys-63'-linked polyubiquitin chains.
ANAPC7	12	110810704	110841535	55	rs118088931	rs149405863	65.2403	0.242617	0.02932	rs138107887	anaphase promoting complex subunit 7 [Source:HGNC Symbol;Acc:HGNC:17380]	Component of the anaphase promoting complex/cyclosome (APC/C), a cell cycle-regulated E3 ubiquitin ligase that controls progression through mitosis and the G1 phase of the cell cycle. The APC/C complex acts by mediating ubiquitination and subsequent degradation of target proteins: it mainly mediates the formation of 'Lys-11'-linked polyubiquitin chains and, to a lower extent, the formation of 'Lys-48'- and 'Lys-63'-linked polyubiquitin chains.
ANG	14	21152335	21162345	238	rs12888739	rs138881347	178.902	0.86171	0.006124	rs74892922	angiogenin [Source:HGNC Symbol;Acc:HGNC:483]	Binds to actin on the surface of endothelial cells; once bound, angiogenin is endocytosed and translocated to the nucleus. Stimulates ribosomal RNA synthesis including that containing the initiation site sequences of 45S rRNA. Cleaves tRNA within anticodon loops to produce tRNA-derived stress-induced fragments (tiRNAs) which inhibit protein synthesis and triggers the assembly of stress granules (SGs). Angiogenin induces vascularization of normal and malignant tissues. Angiogenic activity is regulated by interaction with RNH1 in vivo.
ANGEL1	14	77253585	77279283	149	rs7146655	rs12432968	155.541	0.373122	0.003744	rs76575618	angel homolog 1 [Source:HGNC Symbol;Acc:HGNC:19961]
ANGEL2	1	213165523	213189168	89	rs2935212	rs61834088	70.5465	0.66493	0.000917	rs61834070	angel homolog 2 [Source:HGNC Symbol;Acc:HGNC:30534]
ANGPT1	8	108261709	108510254	268	rs7833208	rs73297647	268.327	0.437729	0.002537	rs2514862	angiopoietin 1 [Source:HGNC Symbol;Acc:HGNC:484]	Binds and activates TEK/TIE2 receptor by inducing its dimerization and tyrosine phosphorylation. Plays an important role in the regulation of angiogenesis, endothelial cell survival, proliferation, migration, adhesion and cell spreading, reorganization of the actin cytoskeleton, but also maintenance of vascular quiescence. Required for normal angiogenesis and heart development during embryogenesis. After birth, activates or inhibits angiogenesis, depending on the context. Inhibits angiogenesis and promotes vascular stability in quiescent vessels, where endothelial cells have tight contacts. In quiescent vessels, ANGPT1 oligomers recruit TEK to cell-cell contacts, forming complexes with TEK molecules from adjoining cells, and this leads to preferential activation of phosphatidylinositol 3-kinase and the AKT1 signaling cascades. In migrating endothelial cells that lack cell-cell adhesions, ANGT1 recruits TEK to contacts with the extracellular matrix, leading to the formation of focal adhesion complexes, activation of PTK2/FAK and of the downstream kinases MAPK1/ERK2 and MAPK3/ERK1, and ultimately to the stimulation of sprouting angiogenesis. Mediates blood vessel maturation/stability. Implicated in endothelial developmental processes later and distinct from that of VEGF. Appears to play a crucial role in mediating reciprocal interactions between the endothelium and surrounding matrix and mesenchyme.
ANGPT2	8	6357174	6420784	322	rs1373306	rs3020257	464.598	0.0487495	0.000291	rs2922886	angiopoietin 2 [Source:HGNC Symbol;Acc:HGNC:485]	Binds to TEK/TIE2, competing for the ANGPT1 binding site, and modulating ANGPT1 signaling. Can induce tyrosine phosphorylation of TEK/TIE2 in the absence of ANGPT1. In the absence of angiogenic inducers, such as VEGF, ANGPT2-mediated loosening of cell-matrix contacts may induce endothelial cell apoptosis with consequent vascular regression. In concert with VEGF, it may facilitate endothelial cell migration and proliferation, thus serving as a permissive angiogenic signal.
ANGPT4	20	853296	896960	371	rs117015161	rs59503300	393.096	0.342749	0.0001187	rs1014898	angiopoietin 4 [Source:HGNC Symbol;Acc:HGNC:487]	Binds to TEK/TIE2, modulating ANGPT1 signaling. Can induce tyrosine phosphorylation of TEK/TIE2. Promotes endothelial cell survival, migration and angiogenesis.
ANGPTL1	1	178818669	178840215	47	rs114334886	rs9515	39.4233	0.645684	0.01348	rs12565332	angiopoietin like 1 [Source:HGNC Symbol;Acc:HGNC:489]
ANGPTL2	9	129849627	129885044	43	rs17446684	rs10819270	63.8207	0.078374	0.002052	rs72766204	angiopoietin like 2 [Source:HGNC Symbol;Acc:HGNC:490]	Induces sprouting in endothelial cells through an autocrine and paracrine action.
ANGPTL3	1	63063157	63071976	29	rs11207984	rs112548469	17.2211	0.879656	0.04533	rs11207999	angiopoietin like 3 [Source:HGNC Symbol;Acc:HGNC:491]	Acts in part as a hepatokine that is involved in regulation of lipid and glucose metabolism (PubMed:11788823, PubMed:12909640, PubMed:23661675, PubMed:25495645). Proposed to play a role in the trafficking of energy substrates to either storage or oxidative tissues in response to food intake (By similarity). Has a stimulatory effect on plasma triglycerides (TG), which is achieved by suppressing plasma TG clearance via inhibition of LPL activity. The inhibition of LPL activity appears to be an indirect mechanism involving recruitment of proprotein convertases PCSK6 and FURIN to LPL leading to cleavage and dissociation of LPL from the cell surface; the function does not require ANGPTL3 proteolytic cleavage but seems to be mediated by the N-terminal domain, and is not inhibited by GPIHBP1 (PubMed:12097324, PubMed:19318355, PubMed:20581395). Can inhibit endothelial lipase, causing increased plasma levels of high density lipoprotein (HDL) cholesterol and phospholipids (PubMed:17110602, PubMed:19028676). Can bind to adipocytes to activate lipolysis, releasing free fatty acids and glycerol (PubMed:12565906). Suppresses LPL specifically in oxidative tissues which is required to route very low density lipoprotein (VLDL)-TG to white adipose tissue (WAT) for storage in response to food; the function may involve cooperation with circulating, liver-derived ANGPTL8 and ANGPTL4 expression in WAT (By similarity). Contributes to lower plasma levels of low density lipoprotein (LDL)-cholesterol by a mechanism that is independent of the canonical pathway implicating APOE and LDLR. May stimulate hypothalamic LPL activity.|ANGPTL3(17-221): In vitro inhibits LPL activity; not effective on GPIHBP1-stabilized LPL.|Involved in angiogenesis. Binds to endothelial cells via integrin alpha-V/beta-3 (ITGAV:ITGB3), activates FAK, MAPK and Akt signaling pathways and induces cell adhesion and cell migration (PubMed:11877390). Secreted from podocytes, may modulate properties of glomerular endothelial cells involving integrin alpha-V/beta-3 and Akt signaling (PubMed:18535744). May increase the motility of podocytes. May induce actin filament rearrangements in podocytes implicating integrin alpha-V/beta-3 and Rac1 activation. Binds to hematopoietic stem cells (HSC) and is involved in the regulation of HSC activity probably implicating down-regulation of IKZF1/IKAROS.
ANGPTL4	19	8429010	8439259	118	rs8106855	rs4804074	113.39	0.478449	0.002822	rs62117487	angiopoietin like 4 [Source:HGNC Symbol;Acc:HGNC:16039]	Protein with hypoxia-induced expression in endothelial cells. May act as a regulator of angiogenesis and modulate tumorigenesis. Inhibits proliferation, migration, and tubule formation of endothelial cells and reduces vascular leakage. May exert a protective function on endothelial cells through an endocrine action. It is directly involved in regulating glucose homeostasis, lipid metabolism, and insulin sensitivity. In response to hypoxia, the unprocessed form of the protein accumulates in the subendothelial extracellular matrix (ECM). The matrix-associated and immobilized unprocessed form limits the formation of actin stress fibers and focal contacts in the adhering endothelial cells and inhibits their adhesion. It also decreases motility of endothelial cells and inhibits the sprouting and tube formation.
ANGPTL5	11	101761404	101787253	85	rs1893921	rs117109251	44.8688	0.966242	0.02766	rs17759114	angiopoietin like 5 [Source:HGNC Symbol;Acc:HGNC:19705]
ANGPTL6	19	10203012	10213425	125	rs8100379	rs138890359	141.592	0.26887	0.01056	rs6511402	angiopoietin like 6 [Source:HGNC Symbol;Acc:HGNC:23140]	May play a role in the wound healing process. May promote epidermal proliferation, remodeling and regeneration. May promote the chemotactic activity of endothelial cells and induce neovascularization. May counteract high-fat diet-induced obesity and related insulin resistance through increased energy expenditure.
ANGPTL7	1	11249345	11256038	34	rs12121277	rs72856979	24.4609	0.761111	0.06074	rs140349771	angiopoietin like 7 [Source:HGNC Symbol;Acc:HGNC:24078]
ANHX	12	133794897	133812422	84	rs1811688	rs146464797	138.755	0.0734733	0.004608	rs111951240	anomalous homeobox [Source:HGNC Symbol;Acc:HGNC:40024]
ANK1	8	41510743	41754280	339	rs13275940	rs78995287	207.718	0.972951	0.0005307	rs34900716	ankyrin 1 [Source:HGNC Symbol;Acc:HGNC:492]	Attaches integral membrane proteins to cytoskeletal elements; binds to the erythrocyte membrane protein band 4.2, to Na-K ATPase, to the lymphocyte membrane protein GP85, and to the cytoskeletal proteins fodrin, tubulin, vimentin and desmin. Erythrocyte ankyrins also link spectrin (beta chain) to the cytoplasmic domain of the erythrocytes anion exchange protein; they retain most or all of these binding functions.|Isoform Mu17 together with obscurin in skeletal muscle may provide a molecular link between the sarcoplasmic reticulum and myofibrils.
ANK2	4	113739238	114304896	616	rs150756719	rs17046034	599.288	0.524158	0.00165	rs6852844	ankyrin 2 [Source:HGNC Symbol;Acc:HGNC:493]	In skeletal muscle, required for proper localization of DMD and DCTN4 and for the formation and/or stability of a special subset of microtubules associated with costameres and neuromuscular junctions (By similarity). Attaches integral membrane proteins to cytoskeletal elements. Also binds to cytoskeletal proteins. Required for coordinate assembly of Na/Ca exchanger, Na/K ATPase and InsP3 receptor at sarcoplasmic reticulum sites in cardiomyocytes. Required for the coordinated expression of the Na/K ATPase, Na/Ca exchanger and beta-2-spectrin (SPTBN1) in the inner segment of rod photoreceptors. Required for expression and targeting of SPTBN1 in neonatal cardiomyocytes and for the regulation of neonatal cardiomyocyte contraction rate.
ANK3	10	61786055	62493284	622	rs78899807	rs2448345	507.416	0.805551	0.00301	rs80284429	ankyrin 3 [Source:HGNC Symbol;Acc:HGNC:494]	In skeletal muscle, required for costamere localization of DMD and betaDAG1 (By similarity). Membrane-cytoskeleton linker. May participate in the maintenance/targeting of ion channels and cell adhesion molecules at the nodes of Ranvier and axonal initial segments. Regulates KCNA1 channel activity in function of dietary Mg(2+) levels, and thereby contributes to the regulation of renal Mg(2+) reabsorption (PubMed:23903368).|Isoform 5: May be part of a Golgi-specific membrane cytoskeleton in association with beta-spectrin.
ANKAR	2	190540710	190611376	71	rs62183625	rs1233265	80.5559	0.275208	0.01502	rs10210345	ankyrin and armadillo repeat containing [Source:HGNC Symbol;Acc:HGNC:26350]
ANKDD1A	15	65204100	65251041	112	rs16948311	rs8035428	80.1169	0.810658	0.04237	rs141790130	ankyrin repeat and death domain containing 1A [Source:HGNC Symbol;Acc:HGNC:28002]
ANKDD1B	5	74907300	74967671	89	rs28782182	rs114343415	442.659	8.00E-06	8.44E-08	rs6886841	ankyrin repeat and death domain containing 1B [Source:HGNC Symbol;Acc:HGNC:32525]
ANKEF1	20	10015696	10037407	177	rs148937953	rs608188	312.52	0.00955882	0.002105	rs2327261	ankyrin repeat and EF-hand domain containing 1 [Source:HGNC Symbol;Acc:HGNC:15803]
ANKFN1	17	54230835	54560007	234	rs919599	rs9896604	366.652	0.0306601	0.001613	rs12601482	ankyrin repeat and fibronectin type III domain containing 1 [Source:HGNC Symbol;Acc:HGNC:26766]
ANKFY1	17	4066664	4167274	109	rs9908412	rs72829385	113.35	0.357452	0.004755	rs72829375	ankyrin repeat and FYVE domain containing 1 [Source:HGNC Symbol;Acc:HGNC:20763]	Proposed effector of Rab5. Binds to phosphatidylinositol 3-phosphate (PI(3)P). Involved in homotypic early endosome fusion and to a lesser extent in heterotypic fusion of chlathrin-coated vesicles with early endosomes. Involved in macropinocytosis; the function is dependent on Rab5-GTP. Required for correct endosomal localization. Involved in the internalization and trafficking of activated tyrosine kinase receptors such as PDGFRB. Regulates the subcellular localization of the retromer complex in a EHD1-dependent manner. Involved in endosome-to-Golgi transport and biosynthetic transport to late endosomes and lysosomes indicative for a regulation of retromer complex-mediated retrograde transport.
ANKH	5	14704908	14871887	243	rs457377	rs112521145	250.842	0.391469	0.00329	rs56382031	ANKH inorganic pyrophosphate transport regulator [Source:HGNC Symbol;Acc:HGNC:15492]	Regulates intra- and extracellular levels of inorganic pyrophosphate (PPi), probably functioning as PPi transporter.
ANKHD1	5	139781398	139919441	57	rs62385184	rs180889921	62.2168	0.326975	0.01768	rs17524123	ankyrin repeat and KH domain containing 1 [Source:HGNC Symbol;Acc:HGNC:24714]	May play a role as a scaffolding protein that may be associated with the abnormal phenotype of leukemia cells. Isoform 2 may possess an antiapoptotic effect and protect cells during normal cell survival through its regulation of caspases.
ANKHD1-EIF4EBP3	5	139781398	139929163	61	rs62385184	rs2569170	62.8989	0.391649	0.01768	rs17524123	ANKHD1-EIF4EBP3 readthrough [Source:HGNC Symbol;Acc:HGNC:33530]	NA
ANKIB1	7	91875547	92030698	93	rs141761186	rs2287179	105.174	0.271645	0.006048	rs112253892	ankyrin repeat and IBR domain containing 1 [Source:HGNC Symbol;Acc:HGNC:22215]	Might act as an E3 ubiquitin-protein ligase, or as part of E3 complex, which accepts ubiquitin from specific E2 ubiquitin-conjugating enzymes and then transfers it to substrates.
ANKK1	11	113258512	113271140	79	rs60373142	rs78303686	239.256	0.000847068	0.0001269	rs2587548	ankyrin repeat and kinase domain containing 1 [Source:HGNC Symbol;Acc:HGNC:21027]
ANKLE1	19	17392453	17398455	109	rs62126222	rs141356897	309.452	0.000623777	0.0006975	rs12462962	ankyrin repeat and LEM domain containing 1 [Source:HGNC Symbol;Acc:HGNC:26812]	Endonuclease that probably plays a role in the DNA damage response and DNA repair.
ANKLE2	12	133302252	133338474	182	rs4883545	rs11147088	260.12	0.0932356	0.001479	rs150783110	ankyrin repeat and LEM domain containing 2 [Source:HGNC Symbol;Acc:HGNC:29101]	Involved in mitotic nuclear envelope reassembly by promoting dephosphorylation of BAF/BANF1 during mitotic exit. Coordinates the control of BAF/BANF1 dephosphorylation by inhibiting VRK1 kinase and promoting dephosphorylation of BAF/BANF1 by protein phosphatase 2A (PP2A), thereby facilitating nuclear envelope assembly. It is unclear whether it acts as a real PP2A regulatory subunit or whether it is involved in recruitment of the PP2A complex. Involved in brain development (PubMed:25259927).
ANKMY1	2	241418838	241497438	241	rs13015794	rs12619804	221.015	0.578721	0.005198	rs12695018	ankyrin repeat and MYND domain containing 1 [Source:HGNC Symbol;Acc:HGNC:20987]
ANKMY2	7	16639400	16685442	234	rs142082590	rs963781	185.472	0.795112	0.01081	rs10257751	ankyrin repeat and MYND domain containing 2 [Source:HGNC Symbol;Acc:HGNC:25370]	May be involved in the trafficking of signaling proteins to the cilia.
ANKRA2	5	72848024	72861511	87	rs7735607	rs1981811	82.2702	0.480295	0.02263	rs819600	ankyrin repeat family A member 2 [Source:HGNC Symbol;Acc:HGNC:13208]	May regulate the interaction between the 3M complex and the histone deacetylases HDAC4 and HDAC5 (PubMed:25752541). May also regulate LRP2/megalin.
ANKRD1	10	92671856	92681032	103	rs1935346	rs7916859	212.872	0.00481469	0.0003308	rs78822921	ankyrin repeat domain 1 [Source:HGNC Symbol;Acc:HGNC:15819]	May play an important role in endothelial cell activation. May act as a nuclear transcription factor that negatively regulates the expression of cardiac genes. Induction seems to be correlated with apoptotic cell death in hepatoma cells.
ANKRD10	13	111530886	111567454	157	rs328824	rs9515326	214.797	0.109709	0.006215	rs61969314	ankyrin repeat domain 10 [Source:HGNC Symbol;Acc:HGNC:20265]
ANKRD11	16	89334028	89556969	277	rs117496293	rs111430511	391.966	0.0922225	0.0001361	rs3114900	ankyrin repeat domain 11 [Source:HGNC Symbol;Acc:HGNC:21316]	Chromatin regulator which modulates histone acetylation and gene expression in neural precursor cells (By similarity). May recruit histone deacetylases (HDACs) to the p160 coactivators/nuclear receptor complex to inhibit ligand-dependent transactivation (PubMed:15184363). Has a role in proliferation and development of cortical neural precursors (PubMed:25556659). May also regulate bone homeostasis.
ANKRD12	18	9136750	9285983	122	rs149924186	rs11081472	155.847	0.164285	0.001457	rs35272202	ankyrin repeat domain 12 [Source:HGNC Symbol;Acc:HGNC:29135]	May recruit HDACs to the p160 coactivators/nuclear receptor complex to inhibit ligand-dependent transactivation.
ANKRD13A	12	110437234	110477235	59	rs74792875	rs12425593	66.1134	0.303182	0.00837	rs1027949	ankyrin repeat domain 13A [Source:HGNC Symbol;Acc:HGNC:21268]	Ubiquitin-binding protein that specifically recognizes and binds 'Lys-63'-linked ubiquitin. Does not bind 'Lys-48'-linked ubiquitin. Positively regulates the internalization of ligand-activated EGFR by binding to the Ub moiety of ubiquitinated EGFR at the cell membrane.
ANKRD13B	17	27920526	27941779	84	rs17766675	rs117481334	101.171	0.215612	0.01197	rs112861323	ankyrin repeat domain 13B [Source:HGNC Symbol;Acc:HGNC:26363]	Ubiquitin-binding protein that specifically recognizes and binds 'Lys-63'-linked ubiquitin. Does not bind 'Lys-48'-linked ubiquitin. Positively regulates the internalization of ligand-activated EGFR by binding to the Ub moiety of ubiquitinated EGFR at the cell membrane.
ANKRD13C	1	70724684	70820417	104	rs116744545	rs6424386	83.9307	0.680666	0.01727	rs12749994	ankyrin repeat domain 13C [Source:HGNC Symbol;Acc:HGNC:25374]	Acts as a molecular chaperone for G protein-coupled receptors, regulating their biogenesis and exit from the ER.
ANKRD13D	11	67056761	67069955	44	rs75665092	rs6560	61.2905	0.106055	0.007317	rs35965170	ankyrin repeat domain 13D [Source:HGNC Symbol;Acc:HGNC:27880]	Ubiquitin-binding protein that specifically recognizes and binds 'Lys-63'-linked ubiquitin. Does not bind 'Lys-48'-linked ubiquitin. Positively regulates the internalization of ligand-activated EGFR by binding to the Ub moiety of ubiquitinated EGFR at the cell membrane.
ANKRD16	10	5903688	5931860	136	rs1567706	rs78846836	174.708	0.166559	0.003639	rs7913876	ankyrin repeat domain 16 [Source:HGNC Symbol;Acc:HGNC:23471]
ANKRD17	4	73940501	74124502	84	rs6446913	rs6829551	64.72	0.749128	0.003296	rs144635471	ankyrin repeat domain 17 [Source:HGNC Symbol;Acc:HGNC:23575]	Could play pivotal roles in cell cycle and DNA regulation (PubMed:19150984). Involved in innate immune defense against viruse by positively regulating the viral dsRNA receptors DDX58 and IFIH1 signaling pathways (PubMed:22328336). Involves in NOD2- and NOD1-mediated responses to bacteria suggesting a role in innate antibacterial immune pathways too (PubMed:23711367). Target of enterovirus 71 which is the major etiological agent of HFMD (hand, foot and mouth disease) (PubMed:17276651). Could play a central role for the formation and/or maintenance of the blood vessels of the circulation system.
ANKRD18A	9	38571360	38620360	194	rs149397913	rs10973966	317.164	0.0187803	0.0006551	rs10973939	ankyrin repeat domain 18A [Source:HGNC Symbol;Acc:HGNC:23643]
ANKRD18B	9	33524410	33573001	168	rs111525072	rs144007157	138.93	0.708494	0.01403	rs10758212	ankyrin repeat domain 18B [Source:HGNC Symbol;Acc:HGNC:23644]
ANKRD18DP	3	197784403	197807542	99	rs7648906	rs61791922	73.2269	0.722746	0.001287	rs114971496	NA
ANKRD19P	9	95571892	95600739	115	rs10992451	rs117584611	158.695	0.13104	0.0001278	rs7043984	NA
ANKRD2	10	99332197	99343641	101	rs11592144	rs11189303	93.0965	0.507764	0.006893	rs56215227	ankyrin repeat domain 2 [Source:HGNC Symbol;Acc:HGNC:495]	Functions as a negative regulator of myocyte differentiation. May interact with both sarcoplasmic structural proteins and nuclear proteins to regulate gene expression during muscle development and in response to muscle stress.
ANKRD20A11P	21	15316095	15352765	156	rs7276386	rs11087879	201.487	0.14377	0.003556	rs192561147	NA
ANKRD20A19P	13	24481422	24523454	169	rs117235878	rs2765173	165.172	0.467465	0.008629	rs74965423	NA
ANKRD20A5P	18	14179095	14227049	134	rs11877811	rs11876974	108.353	0.712402	0.02906	rs150476499	NA
ANKRD20A8P	2	95426672	95522820	72	rs114824530	rs114943497	75.5736	0.370536	0.003152	rs116805175	ankyrin repeat domain 20 family member A8, pseudogene [Source:HGNC Symbol;Acc:HGNC:23666]	NA
ANKRD20A9P	13	19408542	19446109	110	rs9552524	rs9510624	110.749	0.426736	0.007435	rs138944549	NA
ANKRD22	10	90579658	90611732	101	rs71477201	rs2304803	89.0385	0.59281	0.01205	rs1661281	ankyrin repeat domain 22 [Source:HGNC Symbol;Acc:HGNC:28321]
ANKRD23	2	97503650	97509758	54	rs6576983	rs57729589	35.9229	0.818171	0.03943	rs111368952	ankyrin repeat domain 23 [Source:HGNC Symbol;Acc:HGNC:24470]	May be involved in the energy metabolism. Could be a molecular link between myofibrillar stretch-induced signaling pathways and muscle gene expression.
ANKRD24	19	4183350	4224811	169	rs619156	rs111521965	150.356	0.613223	0.01215	rs67598391	ankyrin repeat domain 24 [Source:HGNC Symbol;Acc:HGNC:29424]
ANKRD26	10	27293044	27389427	127	rs7095051	rs2368217	227.293	0.0306023	0.0006575	rs58160610	ankyrin repeat domain 26 [Source:HGNC Symbol;Acc:HGNC:29186]
ANKRD26P1	16	46503248	46603009	46	rs34830397	rs77115413	45.9948	0.444305	0.04163	rs76133883	NA
ANKRD26P3	13	19836939	19919113	157	rs143517268	rs1832241	422.18	0.00389292	5.19E-05	rs151136555	NA
ANKRD27	19	33087906	33166102	156	rs4804999	rs141454054	148.506	0.472481	0.008916	rs4286210	ankyrin repeat domain 27 [Source:HGNC Symbol;Acc:HGNC:25310]	May be a guanine exchange factor (GEF) for Rab21, Rab32 and Rab38 and regulate endosome dynamics (PubMed:16525121, PubMed:18477474). May regulate the participation of VAMP7 in membrane fusion events; in vitro inhibits VAMP7-mediated SNARE complex formation by trapping VAMP7 in a closed, fusogenically inactive conformation (PubMed:23104059). Involved in peripheral melanosomal distribution of TYRP1 in melanocytes; the function, which probably is implicating vesicle-trafficking, includes cooperation with Rab32, Rab38 and VAMP7 (By similarity). Involved in the regulation of neurite growth; the function seems to require its GEF activity, probably towards Rab21, and VAMP7 but not Rab32/38 (By similarity). Proposed to be involved in Golgi sorting of VAMP7 and transport of VAMP7 vesicles to the cell surface; the function seems to implicate kinesin heavy chain isoform 5 proteins, GOLGA4, RAB21 and MACF1 (PubMed:22705394). Required for the colocalization of VAMP7 and Rab21, probably on TGN sites (PubMed:19745841). Involved in GLUT1 endosome-to-plasma membrane trafficking; the function is dependent of association with VPS29 (PubMed:24856514). Regulates the proper trafficking of melanogenic enzymes TYR, TYRP1 and DCT/TYRP2 to melanosomes in melanocytes.
ANKRD28	3	15708743	15901053	109	rs79500749	rs4685271	140.505	0.174432	0.00667	rs2455806	ankyrin repeat domain 28 [Source:HGNC Symbol;Acc:HGNC:29024]	Putative regulatory subunit of protein phosphatase 6 (PP6) that may be involved in the recognition of phosphoprotein substrates. Involved in the PP6-mediated dephosphorylation of NFKBIE opposing its degradation in response to TNF-alpha. Selectively inhibits the phosphatase activity of PPP1C. Targets PPP1C to modulate HNRPK phosphorylation.
ANKRD29	18	21179977	21242849	112	rs186822423	rs2960580	120.742	0.326744	0.02291	rs75972252	ankyrin repeat domain 29 [Source:HGNC Symbol;Acc:HGNC:27110]
ANKRD30A	10	37414784	37521495	92	rs61866702	rs11011088	101.358	0.311745	0.01062	rs1200820	ankyrin repeat domain 30A [Source:HGNC Symbol;Acc:HGNC:17234]
ANKRD30B	18	14748238	14852737	90	rs4517875	rs785990	107.705	0.21819	0.003327	rs150216922	ankyrin repeat domain 30B [Source:HGNC Symbol;Acc:HGNC:24165]
ANKRD30BL	2	132905163	133015542	46	rs13413390	rs12617055	41.8331	0.521055	0.06855	rs72614488	ankyrin repeat domain 30B like [Source:HGNC Symbol;Acc:HGNC:35167]
ANKRD30BP2	21	14410486	14490571	9	rs8175175	rs76630209	6.83216	0.613618	0.04005	rs62213154	NA
ANKRD30BP3	10	45650109	45681489	85	rs4068926	rs4948970	81.9596	0.452424	0.02217	rs12412427	NA
ANKRD31	5	74364121	74532703	139	rs59346405	rs74620781	837.108	1.59E-08	5.58E-09	rs4295370	ankyrin repeat domain 31 [Source:HGNC Symbol;Acc:HGNC:26853]
ANKRD32	5	93954390	94031573	87	rs57415386	rs6873364	79.3631	0.527633	0.01536	rs72773510	NA
ANKRD33	12	52281792	52285505	154	rs79151450	rs116863940	130.685	0.641325	0.02289	rs6580848	ankyrin repeat domain 33 [Source:HGNC Symbol;Acc:HGNC:13788]
ANKRD33B	5	10564434	10657928	215	rs55795134	rs62337596	202.048	0.564603	0.001926	rs12187105	ankyrin repeat domain 33B [Source:HGNC Symbol;Acc:HGNC:35240]
ANKRD34A	1	145470507	145475647	41	rs79906727	rs114905374	62.7267	0.0947991	0.005736	rs11579755	NA
ANKRD34B	5	79852573	79866304	108	rs112844257	rs1238951	82.6227	0.737647	0.05303	rs1072841	ankyrin repeat domain 34B [Source:HGNC Symbol;Acc:HGNC:33736]
ANKRD34C	15	79575145	79590581	109	rs78141590	rs7164612	95.3634	0.592809	0.009851	rs12908827	ankyrin repeat domain 34C [Source:HGNC Symbol;Acc:HGNC:33888]
ANKRD35	1	145549208	145568526	72	rs12759831	rs28841052	83.9784	0.25189	0.006948	rs11589437	ankyrin repeat domain 35 [Source:HGNC Symbol;Acc:HGNC:26323]
ANKRD36	2	97779232	97930257	27	rs1148577	rs151198768	22.1067	0.64944	0.02152	rs7588752	ankyrin repeat domain 36 [Source:HGNC Symbol;Acc:HGNC:24079]
ANKRD36B	2	98121260	98206428	17	rs548370138	rs34288415	12.3731	0.672535	0.02709	rs12619170	ankyrin repeat domain 36B [Source:HGNC Symbol;Acc:HGNC:29333]
ANKRD36BP1	1	168214818	168216668	89	rs2294251	rs11589681	81.2936	0.528454	0.04333	rs10918851	NA
ANKRD36BP2	2	89065418	89106109	73	rs6745982	rs232232	59.6225	0.654739	0.001466	rs78745893	NA
ANKRD37	4	186317839	186321390	93	rs11730401	rs73873453	45.8597	0.931425	0.006737	rs114534252	ankyrin repeat domain 37 [Source:HGNC Symbol;Acc:HGNC:29593]
ANKRD39	2	97513723	97523756	52	rs111368952	rs72811653	37.1648	0.735235	0.03943	rs111368952	ankyrin repeat domain 39 [Source:HGNC Symbol;Acc:HGNC:28640]
ANKRD40	17	48770550	48785270	107	rs78873696	rs12600608	79.4693	0.773842	0.03679	rs11652511	ankyrin repeat domain 40 [Source:HGNC Symbol;Acc:HGNC:28233]
ANKRD42	11	82905290	82960013	77	rs117033232	rs612251	129.492	0.037618	0.002005	rs10792679	ankyrin repeat domain 42 [Source:HGNC Symbol;Acc:HGNC:26752]
ANKRD44	2	197851385	198175521	297	rs10181561	rs61328028	313.04	0.350085	0.002566	rs77226302	ankyrin repeat domain 44 [Source:HGNC Symbol;Acc:HGNC:25259]	Putative regulatory subunit of protein phosphatase 6 (PP6) that may be involved in the recognition of phosphoprotein substrates.
ANKRD44-IT1	2	198115581	198167243	110	rs138423397	rs787995	103.917	0.495774	0.035	rs2914982	ANKRD44 intronic transcript 1 [Source:HGNC Symbol;Acc:HGNC:41477]	NA
ANKRD45	1	173577474	173639001	61	rs116246327	rs6413827	68.3439	0.300835	0.002989	rs7365380	ankyrin repeat domain 45 [Source:HGNC Symbol;Acc:HGNC:24786]
ANKRD46	8	101521979	101572014	172	rs2022922	rs73274506	129.169	0.799919	0.02276	rs141055168	ankyrin repeat domain 46 [Source:HGNC Symbol;Acc:HGNC:27229]
ANKRD49	11	94227152	94232744	77	rs588701	rs10741490	118.783	0.090752	0.006013	rs79823196	ankyrin repeat domain 49 [Source:HGNC Symbol;Acc:HGNC:25970]	Induces HBG1 expression (PubMed:16131492, PubMed:11162141). May have a role in spermatogenesis where it promotes autophagy in response to serum starvation, via the NF-kappaB pathway.
ANKRD50	4	125585203	125633887	121	rs4833996	rs7692517	80.5242	0.867351	0.0462	rs75735311	ankyrin repeat domain 50 [Source:HGNC Symbol;Acc:HGNC:29223]	Involved in the endosome-to-plasma membrane trafficking and recycling of SNX27-retromer-dependent cargo proteins, such as GLUT1 (PubMed:25278552).
ANKRD52	12	56631590	56652143	59	rs61939011	rs79750959	90.7866	0.0553756	0.009268	rs61937675	ankyrin repeat domain 52 [Source:HGNC Symbol;Acc:HGNC:26614]	Putative regulatory subunit of protein phosphatase 6 (PP6) that may be involved in the recognition of phosphoprotein substrates.
ANKRD53	2	71205574	71212629	159	rs959054	rs11687177	199.412	0.169195	0.0006219	rs112858276	ankyrin repeat domain 53 [Source:HGNC Symbol;Acc:HGNC:25691]	Required for normal progression through mitosis. Involved in chromosome alignment and cytokinesis via regulation of microtubules polymerization.
ANKRD54	22	38226861	38240353	57	rs5750494	rs139853	70.7979	0.213949	0.01447	rs2413485	ankyrin repeat domain 54 [Source:HGNC Symbol;Acc:HGNC:25185]	Plays an important role in regulating intracellular signaling events associated with erythroid terminal differentiation.
ANKRD55	5	55395506	55529186	255	rs9292109	rs158653	208.38	0.777109	0.01294	rs72765702	ankyrin repeat domain 55 [Source:HGNC Symbol;Acc:HGNC:25681]
ANKRD6	6	90142896	90343553	208	rs75932756	rs41273329	516.435	0.000737754	0.0003403	rs1885070	ankyrin repeat domain 6 [Source:HGNC Symbol;Acc:HGNC:17280]	Recruits CKI-epsilon to the beta-catenin degradation complex that consists of AXN1 or AXN2 and GSK3-beta and allows efficient phosphorylation of beta-catenin, thereby inhibiting beta-catenin/Tcf signals.
ANKRD61	7	6071006	6076183	116	rs150861315	rs149015311	77.4945	0.815346	0.0169	rs112800410	ankyrin repeat domain 61 [Source:HGNC Symbol;Acc:HGNC:22467]
ANKRD62	18	12093847	12129748	55	rs2849398	rs3897683	61.5782	0.302147	0.01759	rs74383480	ankyrin repeat domain 62 [Source:HGNC Symbol;Acc:HGNC:35241]
ANKRD62P1-PARP4P3	22	17134598	17156430	73	rs2070501	rs2529892	135.96	0.0163004	0.003096	rs5993571	ANKRD62P1-PARP4P3 readthrough, transcribed pseudogene [Source:HGNC Symbol;Acc:HGNC:42393]	NA
ANKRD63	15	40573644	40574787	121	rs11070257	rs4924454	88.1364	0.84403	0.01412	rs17669426	ankyrin repeat domain 63 [Source:HGNC Symbol;Acc:HGNC:40027]
ANKRD65	1	1353799	1356824	99	rs35716478	rs1240733	82.4315	0.562423	0.01156	rs145696671	ankyrin repeat domain 65 [Source:HGNC Symbol;Acc:HGNC:42950]
ANKRD66	6	46714653	46726954	83	rs974670	rs3799857	80.3326	0.464234	0.02781	rs918300	ankyrin repeat domain 66 [Source:HGNC Symbol;Acc:HGNC:44669]
ANKRD7	7	117864711	117882784	46	rs62468312	rs137878234	30.8163	0.855213	0.03224	rs118031610	ankyrin repeat domain 7 [Source:HGNC Symbol;Acc:HGNC:18588]
ANKRD9	14	102973197	102976128	114	rs34848837	rs187589728	114.72	0.422383	0.002072	rs117740549	ankyrin repeat domain 9 [Source:HGNC Symbol;Acc:HGNC:20096]
ANKS1A	6	34857037	35059190	153	rs144523623	rs78614904	186.262	0.220576	0.003506	rs66753029	ankyrin repeat and sterile alpha motif domain containing 1A [Source:HGNC Symbol;Acc:HGNC:20961]	Regulator of different signaling pathways. Regulates EPHA8 receptor tyrosine kinase signaling to control cell migration and neurite retraction.
ANKS1B	12	99128568	100378432	971	rs17227584	rs7137280	1110.85	0.168169	0.0007441	rs11829651	ankyrin repeat and sterile alpha motif domain containing 1B [Source:HGNC Symbol;Acc:HGNC:24600]	Isoform 2 may participate in the regulation of nucleoplasmic coilin protein interactions in neuronal and transformed cells.|Isoform 3 can regulate global protein synthesis by altering nucleolar numbers.|Isoform 4 may play a role as a modulator of APP processing. Overexpression can down-regulate APP processing.
ANKS3	16	4746510	4784378	185	rs9939503	rs12443659	243.192	0.140113	0.004045	rs75239998	ankyrin repeat and sterile alpha motif domain containing 3 [Source:HGNC Symbol;Acc:HGNC:29422]
ANKS4B	16	21245015	21263750	148	rs8044736	rs72782853	247.635	0.0301136	0.00759	rs28472578	ankyrin repeat and sterile alpha motif domain containing 4B [Source:HGNC Symbol;Acc:HGNC:26795]	NA
ANKS6	9	101494290	101558794	107	rs10739681	rs10987952	223.452	0.00240555	0.001804	rs337534	ankyrin repeat and sterile alpha motif domain containing 6 [Source:HGNC Symbol;Acc:HGNC:26724]	Required for renal function.
ANKUB1	3	149478889	149510610	91	rs4541351	rs60967906	72.0284	0.706805	0.03183	rs74697246	ankyrin repeat and ubiquitin domain containing 1 [Source:HGNC Symbol;Acc:HGNC:29642]
ANKZF1	2	220094478	220101391	85	rs7577690	rs114786890	95.4409	0.285828	0.0008957	rs76972388	ankyrin repeat and zinc finger domain containing 1 [Source:HGNC Symbol;Acc:HGNC:25527]	Involved in the endoplasmic reticulum (ER)-associated degradation (ERAD) pathway.
ANLN	7	36429414	36493401	167	rs11979982	rs77384120	170.102	0.416577	0.006869	rs1362271	anillin actin binding protein [Source:HGNC Symbol;Acc:HGNC:14082]	Required for cytokinesis (PubMed:16040610). Essential for the structural integrity of the cleavage furrow and for completion of cleavage furrow ingression. Plays a role in bleb assembly during metaphase and anaphase of mitosis (PubMed:23870127). May play a significant role in podocyte cell migration (PubMed:24676636).
ANO1	11	69924407	70035652	262	rs11237197	rs572466	357.365	0.0825749	0.001292	rs9666084	anoctamin 1 [Source:HGNC Symbol;Acc:HGNC:21625]	Calcium-activated chloride channel (CaCC) which plays a role in transepithelial anion transport and smooth muscle contraction. Required for the normal functioning of the interstitial cells of Cajal (ICCs) which generate electrical pacemaker activity in gastrointestinal smooth muscles. Acts as a major contributor to basal and stimulated chloride conductance in airway epithelial cells and plays an important role in tracheal cartilage development.
ANO1-AS2	11	69918539	69921454	161	rs141675784	rs34199493	203.652	0.157142	0.001292	rs9666084	NA
ANO10	3	43407817	43663560	148	rs17075558	rs72622908	179.664	0.192307	0.0005882	rs62250911	anoctamin 10 [Source:HGNC Symbol;Acc:HGNC:25519]	Does not exhibit calcium-activated chloride channel (CaCC) activity. Can inhibit the activity of ANO1.
ANO2	12	5671816	6055398	474	rs6489631	rs34444862	579.149	0.118423	0.0009483	rs34563453	anoctamin 2 [Source:HGNC Symbol;Acc:HGNC:1183]	Calcium-activated chloride channel (CaCC) which may play a role in olfactory signal transduction. Odorant molecules bind to odor-sensing receptors (OSRs), leading to an increase in calcium entry that activates CaCC current which amplifies the depolarization of the OSR cells, ANO2 seems to be the underlying chloride channel involved in this process. May mediate light perception amplification in retina.
ANO3	11	26353677	26684836	435	rs78097307	rs61877328	313.924	0.899946	0.004665	rs116959887	anoctamin 3 [Source:HGNC Symbol;Acc:HGNC:14004]	Has calcium-dependent phospholipid scramblase activity; scrambles phosphatidylcholine and galactosylceramide. Seems to act as potassium channel regulator and may inhibit pain signaling; can facilitate KCNT1/Slack channel activity by promoting its full single-channel conductance at very low sodium concentrations and by increasing its sodium sensitivity (By similarity). Does not exhibit calcium-activated chloride channel (CaCC) activity.
ANO4	12	101188373	101522419	410	rs58157542	rs35916588	425.346	0.385168	0.001393	rs74200874	anoctamin 4 [Source:HGNC Symbol;Acc:HGNC:23837]	Has calcium-dependent phospholipid scramblase activity; scrambles phosphatidylserine, phosphatidylcholine and galactosylceramide. Does not exhibit calcium-activated chloride channel (CaCC) activity.
ANO5	11	22214721	22304913	108	rs116982681	rs11026520	96.9541	0.561542	0.02552	rs72982080	anoctamin 5 [Source:HGNC Symbol;Acc:HGNC:27337]	Does not exhibit calcium-activated chloride channel (CaCC) activity.
ANO6	12	45609769	45834187	130	rs1896024	rs7963178	133.882	0.386795	0.006476	rs12298677	anoctamin 6 [Source:HGNC Symbol;Acc:HGNC:25240]	Small-conductance calcium-activated nonselective cation (SCAN) channel which acts as a regulator of phospholipid scrambling in platelets and osteoblasts. Phospholipid scrambling results in surface exposure of phosphatidylserine which in platelets is essential to trigger the clotting system whereas in osteoblasts is essential for the deposition of hydroxyapatite during bone mineralization. Has calcium-dependent phospholipid scramblase activity; scrambles phosphatidylserine, phosphatidylcholine and galactosylceramide (By similarity). Can generate outwardly rectifying chloride channel currents in airway epithelial cells and Jurkat T lymphocytes.
ANO7	2	242127923	242164791	153	rs11681962	rs6726915	155.83	0.406694	0.01287	rs62186363	anoctamin 7 [Source:HGNC Symbol;Acc:HGNC:31677]	Has calcium-dependent phospholipid scramblase activity; scrambles phosphatidylserine, phosphatidylcholine and galactosylceramide (By similarity). Does not exhibit calcium-activated chloride channel (CaCC) activity. May play a role in cell-cell interactions.
ANO8	19	17434031	17445638	126	rs10403581	rs140112879	222.344	0.0208131	0.001338	rs7259941	anoctamin 8 [Source:HGNC Symbol;Acc:HGNC:29329]	Does not exhibit calcium-activated chloride channel (CaCC) activity.
ANO9	11	417929	442011	132	rs192254656	rs1044707	107.586	0.683475	0.01098	rs116939327	anoctamin 9 [Source:HGNC Symbol;Acc:HGNC:20679]	Has calcium-dependent phospholipid scramblase activity; scrambles phosphatidylserine, phosphatidylcholine and galactosylceramide (By similarity). Does not exhibit calcium-activated chloride channel (CaCC) activity. Can inhibit the activity of ANO1.
ANP32A	15	69070874	69113261	115	rs7162639	rs74020524	101.462	0.606919	0.005813	rs6494773	acidic nuclear phosphoprotein 32 family member A [Source:HGNC Symbol;Acc:HGNC:13233]	Implicated in a number of cellular processes, including proliferation, differentiation, caspase-dependent and caspase-independent apoptosis, suppression of transformation (tumor suppressor), inhibition of protein phosphatase 2A, regulation of mRNA trafficking and stability in association with ELAVL1, and inhibition of acetyltransferases as part of the INHAT (inhibitor of histone acetyltransferases) complex. Plays a role in E4F1-mediated transcriptional repression.
ANP32A-IT1	15	69096159	69099440	81	rs8027518	rs8041561	72.8069	0.57447	0.005813	rs6494773	NA
ANP32AP1	15	35529526	35530264	71	rs147334325	rs80245175	74.9372	0.350827	0.03744	rs2622757	NA
ANP32B	9	100745488	100778224	84	rs17431934	rs7846772	95.3085	0.280168	0.007924	rs10984540	acidic nuclear phosphoprotein 32 family member B [Source:HGNC Symbol;Acc:HGNC:16677]	Multifunctional protein working as a cell cycle progression factor as well as a cell survival factor. Required for the progression from the G1 to the S phase. Anti-apoptotic protein which functions as a caspase-3 inhibitor. Has no phosphatase 2A (PP2A) inhibitor activity (By similarity). Exhibits histone chaperone properties, stimulating core histones to assemble into a nucleosome.
ANP32C	4	165118158	165118863	74	rs6816999	rs11100540	72.7275	0.432457	0.003254	rs72691844	NA
ANP32D	12	48866447	48866843	62	rs7314569	rs74786960	76.835	0.220511	0.004699	rs61940763	acidic nuclear phosphoprotein 32 family member D [Source:HGNC Symbol;Acc:HGNC:16676]
ANP32E	1	150190716	150208504	43	rs11589801	rs1815302	58.61	0.150627	0.004006	rs12044791	acidic nuclear phosphoprotein 32 family member E [Source:HGNC Symbol;Acc:HGNC:16673]	Histone chaperone that specifically mediates the genome-wide removal of histone H2A.Z/H2AFZ from the nucleosome: removes H2A.Z/H2AFZ from its normal sites of deposition, especially from enhancer and insulator regions. Not involved in deposition of H2A.Z/H2AFZ in the nucleosome. May stabilize the evicted H2A.Z/H2AFZ-H2B dimer, thus shifting the equilibrium towards dissociation and the off-chromatin state (PubMed:24463511). Inhibits activity of protein phosphatase 2A (PP2A). Does not inhibit protein phosphatase 1. May play a role in cerebellar development and synaptogenesis.
ANPEP	15	90328125	90358072	141	rs735985	rs138595738	147.325	0.363265	0.00429	rs138018811	alanyl aminopeptidase, membrane [Source:HGNC Symbol;Acc:HGNC:500]	Broad specificity aminopeptidase which plays a role in the final digestion of peptides generated from hydrolysis of proteins by gastric and pancreatic proteases. Also involved in the processing of various peptides including peptide hormones, such as angiotensin III and IV, neuropeptides, and chemokines. May also be involved the cleavage of peptides bound to major histocompatibility complex class II molecules of antigen presenting cells. May have a role in angiogenesis and promote cholesterol crystallization.|(Microbial infection) Acts as a receptor for human coronavirus 229E/HCoV-229E. In case of human coronavirus 229E (HCoV-229E) infection, serves as receptor for HCoV-229E spike glycoprotein (PubMed:1350662, PubMed:8887485, PubMed:9367365, PubMed:12551991). Mediates as well human cytomegalovirus (HCMV) infection (PubMed:8105105).
ANTXR1	2	69240275	69476459	317	rs188620032	rs7597522	365.62	0.235487	0.002803	rs75457685	anthrax toxin receptor 1 [Source:HGNC Symbol;Acc:HGNC:21014]	Plays a role in cell attachment and migration. Interacts with extracellular matrix proteins and with the actin cytoskeleton. Mediates adhesion of cells to type 1 collagen and gelatin, reorganization of the actin cytoskeleton and promotes cell spreading. Plays a role in the angiogenic response of cultured umbilical vein endothelial cells.
ANTXR2	4	80822770	80994626	158	rs10021224	rs187492520	192.309	0.196979	0.002856	rs75988849	anthrax toxin receptor 2 [Source:HGNC Symbol;Acc:HGNC:21732]	Necessary for cellular interactions with laminin and the extracellular matrix.
ANTXRL	10	47658232	47701443	72	rs141809760	rs146552199	120.195	0.0600357	0.01045	rs113618813	NA
ANTXRLP1	10	47590260	47640844	75	rs113229187	rs12775681	124.409	0.0510386	0.01045	rs113618813	NA
ANXA1	9	75766780	75785307	117	rs10781113	rs113345260	130.03	0.294193	0.001903	rs12376726	annexin A1 [Source:HGNC Symbol;Acc:HGNC:533]	Plays important roles in the innate immune response as effector of glucocorticoid-mediated responses and regulator of the inflammatory process. Has anti-inflammatory activity (PubMed:8425544). Plays a role in glucocorticoid-mediated down-regulation of the early phase of the inflammatory response (By similarity). Promotes resolution of inflammation and wound healing (PubMed:25664854). Functions at least in part by activating the formyl peptide receptors and downstream signaling cascades (PubMed:15187149, PubMed:25664854). Promotes chemotaxis of granulocytes and monocytes via activation of the formyl peptide receptors (PubMed:15187149). Contributes to the adaptive immune response by enhancing signaling cascades that are triggered by T-cell activation, regulates differentiation and proliferation of activated T-cells (PubMed:17008549). Promotes the differentiation of T-cells into Th1 cells and negatively regulates differentiation into Th2 cells (PubMed:17008549). Has no effect on unstimulated T cells (PubMed:17008549). Promotes rearrangement of the actin cytoskeleton, cell polarization and cell migration (PubMed:15187149). Negatively regulates hormone exocytosis via activation of the formyl peptide receptors and reorganization of the actin cytoskeleton (PubMed:19625660). Has high affinity for Ca(2+) and can bind up to eight Ca(2+) ions (By similarity). Displays Ca(2+)-dependent binding to phospholipid membranes (PubMed:2532504, PubMed:8557678). Plays a role in the formation of phagocytic cups and phagosomes. Plays a role in phagocytosis by mediating the Ca(2+)-dependent interaction between phagosomes and the actin cytoskeleton.
ANXA10	4	169013687	169108893	117	rs113867368	rs41278577	123.521	0.360208	0.003319	rs62336207	annexin A10 [Source:HGNC Symbol;Acc:HGNC:534]
ANXA11	10	81914879	81965433	157	rs12359787	rs114437786	113.583	0.825039	0.007732	rs117468687	annexin A11 [Source:HGNC Symbol;Acc:HGNC:535]	Binds specifically to calcyclin in a calcium-dependent manner (By similarity). Required for midbody formation and completion of the terminal phase of cytokinesis.
ANXA13	8	124693033	124749647	215	rs17254881	rs115885804	187.622	0.638816	0.003466	rs181046952	annexin A13 [Source:HGNC Symbol;Acc:HGNC:536]
ANXA2	15	60639349	60690185	119	rs59342011	rs72746680	145.916	0.200302	0.01003	rs62004990	annexin A2 [Source:HGNC Symbol;Acc:HGNC:537]	Calcium-regulated membrane-binding protein whose affinity for calcium is greatly enhanced by anionic phospholipids. It binds two calcium ions with high affinity. May be involved in heat-stress response. Inhibits PCSK9-enhanced LDLR degradation, probably reduces PCSK9 protein levels via a translational mechanism but also competes with LDLR for binding with PCSK9 (PubMed:18799458, PubMed:24808179, PubMed:22848640).
ANXA2P1	4	154228620	154229963	75	rs12643843	rs78090858	71.5124	0.468638	0.02344	rs961358	NA
ANXA2P2	9	33624222	33625532	129	rs10813998	rs117737192	103.196	0.68176	0.01403	rs10758212	NA
ANXA2P3	10	66585284	66586634	64	rs61860060	rs2962752	70.6648	0.322402	0.005561	rs116156982	NA
ANXA2R	5	43039181	43040447	49	rs116301891	rs6886503	55.0348	0.306256	0.002651	rs79937344	annexin A2 receptor [Source:HGNC Symbol;Acc:HGNC:33463]	May act as a receptor for annexin II on marrow stromal cells to induce osteoclast formation.
ANXA3	4	79472741	79531605	128	rs60438529	rs80028648	136.423	0.345088	0.00126	rs75970105	annexin A3 [Source:HGNC Symbol;Acc:HGNC:541]	Inhibitor of phospholipase A2, also possesses anti-coagulant properties. Also cleaves the cyclic bond of inositol 1,2-cyclic phosphate to form inositol 1-phosphate.
ANXA4	2	69969126	70053596	95	rs61285631	rs17037193	104.66	0.300103	0.006106	rs75399899	annexin A4 [Source:HGNC Symbol;Acc:HGNC:542]	Calcium/phospholipid-binding protein which promotes membrane fusion and is involved in exocytosis.
ANXA5	4	122589151	122618147	150	rs11722555	rs61595385	110.853	0.777998	0.003494	rs138195097	annexin A5 [Source:HGNC Symbol;Acc:HGNC:543]	This protein is an anticoagulant protein that acts as an indirect inhibitor of the thromboplastin-specific complex, which is involved in the blood coagulation cascade.
ANXA6	5	150480266	150537443	263	rs7713028	rs6865418	245.357	0.559206	0.004516	rs12518395	annexin A6 [Source:HGNC Symbol;Acc:HGNC:544]	May associate with CD21. May regulate the release of Ca(2+) from intracellular stores.
ANXA7	10	75135188	75173841	43	rs7914639	rs75309334	44.5425	0.393447	0.03146	rs185649774	annexin A7 [Source:HGNC Symbol;Acc:HGNC:545]	Calcium/phospholipid-binding protein which promotes membrane fusion and is involved in exocytosis.
ANXA8_dup_1	10	48255203	48271368	12	rs925587	rs35059860	13.7339	0.303169	0.07598	rs7900745	NA
ANXA8L1	10	47746849	47763040	11	rs4466762	rs146552199	8.00883	0.533378	0.09061	rs10906949	NA
ANXA9	1	150954498	150968114	93	rs34207591	rs145904381	139.003	0.0823689	0.007132	rs4970932	annexin A9 [Source:HGNC Symbol;Acc:HGNC:547]	Low affinity receptor for acetylcholine known to be targeted by disease-causing pemphigus vulgaris antibodies in keratinocytes.
AOAH	7	36552548	36764154	434	rs11763746	rs4720219	740.933	0.00328846	4.00E-05	rs11971903	acyloxyacyl hydrolase [Source:HGNC Symbol;Acc:HGNC:548]	Removes the secondary (acyloxyacyl-linked) fatty acyl chains from the lipid A region of bacterial lipopolysaccharides.
AOAH-IT1	7	36637439	36639726	119	rs3735395	rs12537396	254.173	0.00472465	0.0003524	rs7804801	AOAH intronic transcript 1 [Source:HGNC Symbol;Acc:HGNC:41307]	NA
AOC1	7	150549564	150558379	122	rs2373853	rs2968858	171.763	0.132568	0.005415	rs66918856	amine oxidase, copper containing 1 [Source:HGNC Symbol;Acc:HGNC:80]	Catalyzes the degradation of compounds such as putrescine, histamine, spermine, and spermidine, substances involved in allergic and immune responses, cell proliferation, tissue differentiation, tumor formation, and possibly apoptosis. Placental DAO is thought to play a role in the regulation of the female reproductive function.
AOC2	17	40996608	41002724	36	rs56099549	rs76680549	51.945	0.0961232	0.002778	rs145895047	amine oxidase, copper containing 2 [Source:HGNC Symbol;Acc:HGNC:549]	Has a monoamine oxidase activity with substrate specificity for 2-phenylethylamine and tryptamine. May play a role in adipogenesis. May be a critical modulator of signal transmission in retina.
AOC3	17	41003200	41010147	40	rs1011157	rs78890897	54.5147	0.133859	0.002778	rs145895047	amine oxidase, copper containing 3 [Source:HGNC Symbol;Acc:HGNC:550]	Cell adhesion protein that participates in lymphocyte extravasation and recirculation by mediating the binding of lymphocytes to peripheral lymph node vascular endothelial cells in an L-selectin-independent fashion. Has semicarbazide-sensitive (SSAO) monoamine oxidase activity. May play a role in adipogenesis.
AOC4P	17	41019161	41021234	46	rs9910698	rs80279487	57.3321	0.196856	0.002778	rs145895047	NA
AOX1	2	201450730	201536217	159	rs10497850	rs4674353	135.587	0.645582	0.02294	rs141094814	aldehyde oxidase 1 [Source:HGNC Symbol;Acc:HGNC:553]	Oxidase with broad substrate specificity, oxidizing aromatic azaheterocycles, such as N1-methylnicotinamide, N-methylphthalazinium and phthalazine, as well as aldehydes, such as benzaldehyde, retinal, pyridoxal, and vanillin. Plays a key role in the metabolism of xenobiotics and drugs containing aromatic azaheterocyclic substituents. Participates in the bioactivation of prodrugs such as famciclovir, catalyzing the oxidation step from 6-deoxypenciclovir to penciclovir, which is a potent antiviral agent. Is probably involved in the regulation of reactive oxygen species homeostasis. May be a prominent source of superoxide generation via the one-electron reduction of molecular oxygen. Also may catalyze nitric oxide (NO) production via the reduction of nitrite to NO with NADH or aldehyde as electron donor. May play a role in adipogenesis.
AOX2P	2	201560445	201658941	194	rs113776432	rs10804109	152.496	0.762835	0.02294	rs141094814	NA
AP1AR	4	113152894	113191211	77	rs75123599	rs12506704	53.5911	0.832187	0.01469	rs62313753	adaptor related protein complex 1 associated regulatory protein [Source:HGNC Symbol;Acc:HGNC:28808]	Necessary for adaptor protein complex 1 (AP-1)-dependent transport between the trans-Golgi network and endosomes. Regulates the membrane association of AP1G1/gamma1-adaptin, one of the subunits of the AP-1 adaptor complex. The direct interaction with AP1G1/gamma1-adaptin attenuates the release of the AP-1 complex from membranes. Regulates endosomal membrane traffic via association with AP-1 and KIF5B thus linking kinesin-based plus-end-directed microtubular transport to AP-1-dependent membrane traffic. May act as effector of AP-1 in calcium-induced endo-lysosome secretion. Inhibits Arp2/3 complex function; negatively regulates cell spreading, size and motility via intracellular sequestration of the Arp2/3 complex.
AP1B1	22	29723668	29784572	122	rs131179	rs56355388	148.527	0.223476	0.0005714	rs79684534	adaptor related protein complex 1 subunit beta 1 [Source:HGNC Symbol;Acc:HGNC:554]	Subunit of clathrin-associated adaptor protein complex 1 that plays a role in protein sorting in the late-Golgi/trans-Golgi network (TGN) and/or endosomes. The AP complexes mediate both the recruitment of clathrin to membranes and the recognition of sorting signals within the cytosolic tails of transmembrane cargo molecules.
AP1B1P1	22	32517963	32529456	99	rs79397654	rs136427	41.9505	0.982368	0.02699	rs140704706	NA
AP1G1	16	71762904	71842976	82	rs76738476	rs8046859	145.74	0.0350761	0.002136	rs4788565	adaptor related protein complex 1 subunit gamma 1 [Source:HGNC Symbol;Acc:HGNC:555]	Subunit of clathrin-associated adaptor protein complex 1 that plays a role in protein sorting in the late-Golgi/trans-Golgi network (TGN) and/or endosomes. The AP complexes mediate both the recruitment of clathrin to membranes and the recognition of sorting signals within the cytosolic tails of transmembrane cargo molecules.
AP1G2	14	24028771	24037045	89	rs69931	rs72686295	118.568	0.12353	0.003521	rs118054019	adaptor related protein complex 1 subunit gamma 2 [Source:HGNC Symbol;Acc:HGNC:556]	May function in protein sorting in late endosomes or multivesucular bodies (MVBs). Involved in MVB-assisted maturation of hepatitis B virus (HBV).
AP1M1	19	16308664	16346156	121	rs7246560	rs8112580	127.65	0.352429	0.006428	rs78105185	adaptor related protein complex 1 subunit mu 1 [Source:HGNC Symbol;Acc:HGNC:13667]	Subunit of clathrin-associated adaptor protein complex 1 that plays a role in protein sorting in the trans-Golgi network (TGN) and endosomes. The AP complexes mediate the recruitment of clathrin to membranes and the recognition of sorting signals within the cytosolic tails of transmembrane cargo molecules.
AP1M2	19	10683346	10697991	106	rs12979445	rs114238717	92.8592	0.556861	0.01776	rs11542916	adaptor related protein complex 1 subunit mu 2 [Source:HGNC Symbol;Acc:HGNC:558]	Subunit of clathrin-associated adaptor protein complex 1 that plays a role in protein sorting in the trans-Golgi network (TGN) and endosomes. The AP complexes mediate the recruitment of clathrin to membranes and the recognition of sorting signals within the cytosolic tails of transmembrane cargo molecules.
AP1S1	7	100797685	100804557	125	rs142999667	rs7777930	273.166	0.00304826	0.0003562	rs2239537	adaptor related protein complex 1 subunit sigma 1 [Source:HGNC Symbol;Acc:HGNC:559]	Subunit of clathrin-associated adaptor protein complex 1 that plays a role in protein sorting in the late-Golgi/trans-Golgi network (TGN) and/or endosomes. The AP complexes mediate both the recruitment of clathrin to membranes and the recognition of sorting signals within the cytosolic tails of transmembrane cargo molecules.
AP1S3	2	224620046	224702319	176	rs114401191	rs116467508	219.985	0.179522	0.001907	rs183497187	adaptor related protein complex 1 subunit sigma 3 [Source:HGNC Symbol;Acc:HGNC:18971]	Subunit of clathrin-associated adaptor protein complex 1 that plays a role in protein sorting in the late-Golgi/trans-Golgi network (TGN) and/or endosomes. The AP complexes mediate both the recruitment of clathrin to membranes and the recognition of sorting signals within the cytosolic tails of transmembrane cargo molecules. Involved in TLR3 trafficking (PubMed:24791904).
AP2A1	19	50270179	50310369	139	rs143311059	rs10418141	286.122	0.00365363	0.0004961	rs12986369	adaptor related protein complex 2 subunit alpha 1 [Source:HGNC Symbol;Acc:HGNC:561]	Component of the adaptor protein complex 2 (AP-2). Adaptor protein complexes function in protein transport via transport vesicles in different membrane traffic pathways. Adaptor protein complexes are vesicle coat components and appear to be involved in cargo selection and vesicle formation. AP-2 is involved in clathrin-dependent endocytosis in which cargo proteins are incorporated into vesicles surrounded by clathrin (clathrin-coated vesicles, CCVs) which are destined for fusion with the early endosome. The clathrin lattice serves as a mechanical scaffold but is itself unable to bind directly to membrane components. Clathrin-associated adaptor protein (AP) complexes which can bind directly to both the clathrin lattice and to the lipid and protein components of membranes are considered to be the major clathrin adaptors contributing the CCV formation. AP-2 also serves as a cargo receptor to selectively sort the membrane proteins involved in receptor-mediated endocytosis. AP-2 seems to play a role in the recycling of synaptic vesicle membranes from the presynaptic surface. AP-2 recognizes Y-X-X-[FILMV] (Y-X-X-Phi) and [ED]-X-X-X-L-[LI] endocytosis signal motifs within the cytosolic tails of transmembrane cargo molecules. AP-2 may also play a role in maintaining normal post-endocytic trafficking through the ARF6-regulated, non-clathrin pathway. The AP-2 alpha subunit binds polyphosphoinositide-containing lipids, positioning AP-2 on the membrane. The AP-2 alpha subunit acts via its C-terminal appendage domain as a scaffolding platform for endocytic accessory proteins. The AP-2 alpha and AP-2 sigma subunits are thought to contribute to the recognition of the [ED]-X-X-X-L-[LI] motif.
AP2A2	11	925808	1012245	134	rs12422106	rs75201173	149.369	0.283793	0.003764	rs117024494	adaptor related protein complex 2 subunit alpha 2 [Source:HGNC Symbol;Acc:HGNC:562]	Component of the adaptor protein complex 2 (AP-2). Adaptor protein complexes function in protein transport via transport vesicles in different membrane traffic pathways. Adaptor protein complexes are vesicle coat components and appear to be involved in cargo selection and vesicle formation. AP-2 is involved in clathrin-dependent endocytosis in which cargo proteins are incorporated into vesicles surrounded by clathrin (clathrin-coated vesicles, CCVs) which are destined for fusion with the early endosome. The clathrin lattice serves as a mechanical scaffold but is itself unable to bind directly to membrane components. Clathrin-associated adaptor protein (AP) complexes which can bind directly to both the clathrin lattice and to the lipid and protein components of membranes are considered to be the major clathrin adaptors contributing the CCV formation. AP-2 also serves as a cargo receptor to selectively sort the membrane proteins involved in receptor-mediated endocytosis. AP-2 seems to play a role in the recycling of synaptic vesicle membranes from the presynaptic surface. AP-2 recognizes Y-X-X-[FILMV] (Y-X-X-Phi) and [ED]-X-X-X-L-[LI] endocytosis signal motifs within the cytosolic tails of transmembrane cargo molecules. AP-2 may also play a role in maintaining normal post-endocytic trafficking through the ARF6-regulated, non-clathrin pathway. The AP-2 alpha subunit binds polyphosphoinositide-containing lipids, positioning AP-2 on the membrane. The AP-2 alpha subunit acts via its C-terminal appendage domain as a scaffolding platform for endocytic accessory proteins. The AP-2 alpha and AP-2 sigma subunits are thought to contribute to the recognition of the [ED]-X-X-X-L-[LI] motif.
AP2B1	17	33914281	34053436	147	rs75715226	rs144002406	286.133	0.00883584	0.002266	rs8073060	adaptor related protein complex 2 subunit beta 1 [Source:HGNC Symbol;Acc:HGNC:563]	Component of the adaptor protein complex 2 (AP-2). Adaptor protein complexes function in protein transport via transport vesicles in different membrane traffic pathways. Adaptor protein complexes are vesicle coat components and appear to be involved in cargo selection and vesicle formation. AP-2 is involved in clathrin-dependent endocytosis in which cargo proteins are incorporated into vesicles surrounded by clathrin (clathrin-coated vesicles, CCVs) which are destined for fusion with the early endosome. The clathrin lattice serves as a mechanical scaffold but is itself unable to bind directly to membrane components. Clathrin-associated adaptor protein (AP) complexes which can bind directly to both the clathrin lattice and to the lipid and protein components of membranes are considered to be the major clathrin adaptors contributing the CCV formation. AP-2 also serves as a cargo receptor to selectively sort the membrane proteins involved in receptor-mediated endocytosis. AP-2 seems to play a role in the recycling of synaptic vesicle membranes from the presynaptic surface. AP-2 recognizes Y-X-X-[FILMV] (Y-X-X-Phi) and [ED]-X-X-X-L-[LI] endocytosis signal motifs within the cytosolic tails of transmembrane cargo molecules. AP-2 may also play a role in maintaining normal post-endocytic trafficking through the ARF6-regulated, non-clathrin pathway. The AP-2 beta subunit acts via its C-terminal appendage domain as a scaffolding platform for endocytic accessory proteins; at least some clathrin-associated sorting proteins (CLASPs) are recognized by their [DE]-X(1,2)-F-X-X-[FL]-X-X-X-R motif. The AP-2 beta subunit binds to clathrin heavy chain, promoting clathrin lattice assembly; clathrin displaces at least some CLASPs from AP2B1 which probably then can be positioned for further coat assembly.
AP2M1	3	183892633	183901879	86	rs9834014	rs902417	104.046	0.235156	0.01127	rs2231219	adaptor related protein complex 2 subunit mu 1 [Source:HGNC Symbol;Acc:HGNC:564]	Component of the adaptor protein complex 2 (AP-2). Adaptor protein complexes function in protein transport via transport vesicles in different membrane traffic pathways. Adaptor protein complexes are vesicle coat components and appear to be involved in cargo selection and vesicle formation. AP-2 is involved in clathrin-dependent endocytosis in which cargo proteins are incorporated into vesicles surrounded by clathrin (clathrin-coated vesicles, CCVs) which are destined for fusion with the early endosome. The clathrin lattice serves as a mechanical scaffold but is itself unable to bind directly to membrane components. Clathrin-associated adaptor protein (AP) complexes which can bind directly to both the clathrin lattice and to the lipid and protein components of membranes are considered to be the major clathrin adaptors contributing the CCV formation. AP-2 also serves as a cargo receptor to selectively sort the membrane proteins involved in receptor-mediated endocytosis. AP-2 seems to play a role in the recycling of synaptic vesicle membranes from the presynaptic surface. AP-2 recognizes Y-X-X-[FILMV] (Y-X-X-Phi) and [ED]-X-X-X-L-[LI] endocytosis signal motifs within the cytosolic tails of transmembrane cargo molecules. AP-2 may also play a role in maintaining normal post-endocytic trafficking through the ARF6-regulated, non-clathrin pathway. The AP-2 mu subunit binds to transmembrane cargo proteins; it recognizes the Y-X-X-Phi motifs. The surface region interacting with to the Y-X-X-Phi motif is inaccessible in cytosolic AP-2, but becomes accessible through a conformational change following phosphorylation of AP-2 mu subunit at 'Tyr-156' in membrane-associated AP-2. The membrane-specific phosphorylation event appears to involve assembled clathrin which activates the AP-2 mu kinase AAK1 (By similarity). Plays a role in endocytosis of frizzled family members upon Wnt signaling.
AP2S1	19	47341422	47354203	106	rs3027953	rs7259209	142.315	0.101774	0.004154	rs72626217	adaptor related protein complex 2 subunit sigma 1 [Source:HGNC Symbol;Acc:HGNC:565]	Component of the adaptor protein complex 2 (AP-2). Adaptor protein complexes function in protein Transport via Transport vesicles in different membrane traffic pathways. Adaptor protein complexes are vesicle coat components and appear to be involved in cargo selection and vesicle formation. AP-2 is involved in clathrin-dependent endocytosis in which cargo proteins are incorporated into vesicles surrounded by clathrin (clathrin-coated vesicles, CCVs) which are destined for fusion with the early endosome. The clathrin lattice serves as a mechanical scaffold but is itself unable to bind directly to membrane components. Clathrin-associated adaptor protein (AP) complexes which can bind directly to both the clathrin lattice and to the lipid and protein components of membranes are considered to be the major clathrin adaptors contributing the CCV formation. AP-2 also serves as a cargo receptor to selectively sort the membrane proteins involved in receptor-mediated endocytosis. AP-2 seems to play a role in the recycling of synaptic vesicle membranes from the presynaptic surface. AP-2 recognizes Y-X-X-[FILMV] (Y-X-X-Phi) and [ED]-X-X-X-L-[LI] endocytosis signal motifs within the cytosolic tails of transmembrane cargo molecules. AP-2 may also play a role in maintaining normal post-endocytic trafficking through the ARF6-regulated, non-clathrin pathway. The AP-2 alpha and AP-2 sigma subunits are thought to contribute to the recognition of the [ED]-X-X-X-L-[LI] motif (By similarity). May also play a role in extracellular calcium homeostasis.
AP3B1	5	77298149	77590579	223	rs4704471	rs11749979	268.655	0.187309	0.002816	rs114374563	adaptor related protein complex 3 subunit beta 1 [Source:HGNC Symbol;Acc:HGNC:566]	Subunit of non-clathrin- and clathrin-associated adaptor protein complex 3 (AP-3) that plays a role in protein sorting in the late-Golgi/trans-Golgi network (TGN) and/or endosomes. The AP complexes mediate both the recruitment of clathrin to membranes and the recognition of sorting signals within the cytosolic tails of transmembrane cargo molecules. AP-3 appears to be involved in the sorting of a subset of transmembrane proteins targeted to lysosomes and lysosome-related organelles. In concert with the BLOC-1 complex, AP-3 is required to target cargos into vesicles assembled at cell bodies for delivery into neurites and nerve terminals.
AP3B2	15	83328032	83378660	98	rs117259394	rs2379993	198.516	0.0155687	6.75E-05	rs10162991	adaptor related protein complex 3 subunit beta 2 [Source:HGNC Symbol;Acc:HGNC:567]	Subunit of non-clathrin- and clathrin-associated adaptor protein complex 3 (AP-3) that plays a role in protein sorting in the late-Golgi/trans-Golgi network (TGN) and/or endosomes. The AP complexes mediate both the recruitment of clathrin to membranes and the recognition of sorting signals within the cytosolic tails of transmembrane cargo molecules. AP-3 appears to be involved in the sorting of a subset of transmembrane proteins targeted to lysosomes and lysosome-related organelles. In concert with the BLOC-1 complex, AP-3 is required to target cargos into vesicles assembled at cell bodies for delivery into neurites and nerve terminals.
AP3D1	19	2100986	2151556	194	rs78907639	rs78835017	194.805	0.431742	0.008554	rs57908212	adaptor related protein complex 3 subunit delta 1 [Source:HGNC Symbol;Acc:HGNC:568]	Part of the AP-3 complex, an adaptor-related complex which is not clathrin-associated. The complex is associated with the Golgi region as well as more peripheral structures. It facilitates the budding of vesicles from the Golgi membrane and may be directly involved in trafficking to lysosomes. Involved in process of CD8+ T-cell and NK cell degranulation (PubMed:26744459). In concert with the BLOC-1 complex, AP-3 is required to target cargos into vesicles assembled at cell bodies for delivery into neurites and nerve terminals.
AP3M1	10	75880014	75910826	54	rs35828059	rs72816389	30.5861	0.951378	0.03746	rs142269795	adaptor related protein complex 3 subunit mu 1 [Source:HGNC Symbol;Acc:HGNC:569]	Part of the AP-3 complex, an adaptor-related complex which is not clathrin-associated. The complex is associated with the Golgi region as well as more peripheral structures. It facilitates the budding of vesicles from the Golgi membrane and may be directly involved in trafficking to lysosomes. In concert with the BLOC-1 complex, AP-3 is required to target cargos into vesicles assembled at cell bodies for delivery into neurites and nerve terminals.
AP3M2	8	42010463	42028701	62	rs7841722	rs78151888	41.5983	0.778003	0.01584	rs8178687	adaptor related protein complex 3 subunit mu 2 [Source:HGNC Symbol;Acc:HGNC:570]	Part of the AP-3 complex, an adaptor-related complex which is not clathrin-associated. The complex is associated with the Golgi region as well as more peripheral structures. It facilitates the budding of vesicles from the Golgi membrane and may be directly involved in trafficking to lysosomes. In concert with the BLOC-1 complex, AP-3 is required to target cargos into vesicles assembled at cell bodies for delivery into neurites and nerve terminals.
AP3S1	5	115177618	115249778	160	rs28473501	rs56000858	137.688	0.644907	0.02366	rs145340435	adaptor related protein complex 3 subunit sigma 1 [Source:HGNC Symbol;Acc:HGNC:2013]	Part of the AP-3 complex, an adaptor-related complex which is not clathrin-associated. The complex is associated with the Golgi region as well as more peripheral structures. It facilitates the budding of vesicles from the Golgi membrane and may be directly involved in trafficking to lysosomes. In concert with the BLOC-1 complex, AP-3 is required to target cargos into vesicles assembled at cell bodies for delivery into neurites and nerve terminals.
AP3S2	15	90373830	90437617	151	rs76685920	rs143174443	163.459	0.324192	0.00429	rs138018811	adaptor related protein complex 3 subunit sigma 2 [Source:HGNC Symbol;Acc:HGNC:571]	Part of the AP-3 complex, an adaptor-related complex which is not clathrin-associated. The complex is associated with the Golgi region as well as more peripheral structures. It facilitates the budding of vesicles from the Golgi membrane and may be directly involved in trafficking to lysosomes. In concert with the BLOC-1 complex, AP-3 is required to target cargos into vesicles assembled at cell bodies for delivery into neurites and nerve terminals.
AP4B1	1	114437370	114447741	65	rs12748727	rs12129050	75.6041	0.259024	0.002087	rs41283522	adaptor related protein complex 4 subunit beta 1 [Source:HGNC Symbol;Acc:HGNC:572]	Subunit of novel type of clathrin- or non-clathrin-associated protein coat involved in targeting proteins from the trans-Golgi network (TGN) to the endosomal-lysosomal system.
AP4B1-AS1	1	114399256	114443859	79	rs34649199	rs11102707	83.4821	0.363416	0.002087	rs41283522	AP4B1 antisense RNA 1 [Source:HGNC Symbol;Acc:HGNC:44114]	NA
AP4E1	15	51200868	51298097	55	rs1290083	rs17600375	84.252	0.0788307	0.0002168	rs79490108	adaptor related protein complex 4 subunit epsilon 1 [Source:HGNC Symbol;Acc:HGNC:573]	Subunit of novel type of clathrin- or non-clathrin-associated protein coat involved in targeting proteins from the trans-Golgi network (TGN) to the endosomal-lysosomal system.
AP4M1	7	99699129	99704803	52	rs74931323	rs885566	56.5986	0.329956	0.03057	rs41280968	adaptor related protein complex 4 subunit mu 1 [Source:HGNC Symbol;Acc:HGNC:574]	Component of the AP-4 complex, a novel type of clathrin- or non-clathrin-associated protein coat involved in targeting proteins from the trans-Golgi network (TGN) to the endosomal-lysosomal system. Plays a role in the intracellular trafficking of APP from the trans-Golgi network (TGN) to endosomes, and thereby inhibits amyloidogenic processing of APP.
AP4S1	14	31494311	31565656	93	rs60862458	rs34975239	77.5255	0.641018	0.01968	rs112250905	adaptor related protein complex 4 subunit sigma 1 [Source:HGNC Symbol;Acc:HGNC:575]	Subunit of novel type of clathrin- or non-clathrin-associated protein coat involved in targeting proteins from the trans-Golgi network (TGN) to the endosomal-lysosomal system.
AP5B1	11	65541368	65548062	71	rs2509946	rs71455788	54.3048	0.680541	0.04979	rs77738625	adaptor related protein complex 5 subunit beta 1 [Source:HGNC Symbol;Acc:HGNC:25104]	As part of AP-5, a probable fifth adaptor protein complex it may be involved in endosomal transport.
AP5M1	14	57735605	57756797	56	rs528982826	rs12586520	34.5831	0.923422	0.121	rs145294075	adaptor related protein complex 5 subunit mu 1 [Source:HGNC Symbol;Acc:HGNC:20192]	As part of AP-5, a probable fifth adaptor protein complex it may be involved in endosomal transport. According to PubMed:18395520, it may play a role in cell death.
AP5S1	20	3801170	3805954	133	rs112997642	rs1132922	208.975	0.040927	0.0001142	rs4815616	adaptor related protein complex 5 subunit sigma 1 [Source:HGNC Symbol;Acc:HGNC:15875]	As part of AP-5, a probable fifth adaptor protein complex it may be involved in endosomal transport. According to PubMed:20613862, it is required for efficient homologous recombination DNA double-strand break repair.
AP5Z1	7	4815261	4834026	186	rs76822918	rs11982597	140.686	0.7262	0.0002816	rs117822219	adaptor related protein complex 5 subunit zeta 1 [Source:HGNC Symbol;Acc:HGNC:22197]	As part of AP-5, a probable fifth adaptor protein complex it may be involved in endosomal transport. According to PubMed:20613862 it is a putative helicase required for efficient homologous recombination DNA double-strand break repair.
APAF1	12	99039077	99129211	141	rs79625667	rs59780153	168.303	0.220534	0.00266	rs10860364	apoptotic peptidase activating factor 1 [Source:HGNC Symbol;Acc:HGNC:576]	Oligomeric Apaf-1 mediates the cytochrome c-dependent autocatalytic activation of pro-caspase-9 (Apaf-3), leading to the activation of caspase-3 and apoptosis. This activation requires ATP. Isoform 6 is less effective in inducing apoptosis.
APBA1	9	72042448	72287275	230	rs10867426	rs117510773	232.101	0.414765	0.001123	rs35920081	amyloid beta precursor protein binding family A member 1 [Source:HGNC Symbol;Acc:HGNC:578]	Putative function in synaptic vesicle exocytosis by binding to Munc18-1, an essential component of the synaptic vesicle exocytotic machinery. May modulate processing of the beta-amyloid precursor protein (APP) and hence formation of beta-APP.
APBA2	15	29213839	29410516	246	rs60959391	rs12148163	241.19	0.454686	0.003623	rs72716242	amyloid beta precursor protein binding family A member 2 [Source:HGNC Symbol;Acc:HGNC:579]	NA
APBA3	19	3750770	3761673	177	rs59485566	rs111722959	94.0546	0.992487	0.004553	rs112347238	amyloid beta precursor protein binding family A member 3 [Source:HGNC Symbol;Acc:HGNC:580]	May modulate processing of the beta-amyloid precursor protein (APP) and hence formation of beta-APP. May enhance the activity of HIF1A in macrophages by inhibiting the activity of HIF1AN.
APBB1	11	6416353	6440702	160	rs2682110	rs74431800	150.306	0.541585	0.01092	rs2634201	amyloid beta precursor protein binding family B member 1 [Source:HGNC Symbol;Acc:HGNC:581]	Transcription coregulator that can have both coactivator and corepressor functions. Adapter protein that forms a transcriptionally active complex with the gamma-secretase-derived amyloid precursor protein (APP) intracellular domain. Plays a central role in the response to DNA damage by translocating to the nucleus and inducing apoptosis. May act by specifically recognizing and binding histone H2AX phosphorylated on 'Tyr-142' (H2AXY142ph) at double-strand breaks (DSBs), recruiting other pro-apoptosis factors such as MAPK8/JNK1. Required for histone H4 acetylation at double-strand breaks (DSBs). Its ability to specifically bind modified histones and chromatin modifying enzymes such as KAT5/TIP60, probably explains its transcription activation activity. Function in association with TSHZ3, SET and HDAC factors as a transcriptional repressor, that inhibits the expression of CASP4. Associates with chromatin in a region surrounding the CASP4 transcriptional start site(s).
APBB1IP	10	26727265	26856732	278	rs3006781	rs7913896	264.203	0.547177	0.007985	rs702987	amyloid beta precursor protein binding family B member 1 interacting protein [Source:HGNC Symbol;Acc:HGNC:17379]	Appears to function in the signal transduction from Ras activation to actin cytoskeletal remodeling. Suppresses insulin-induced promoter activities through AP1 and SRE. Mediates Rap1-induced adhesion.
APBB2	4	40812043	41216635	479	rs2437326	rs3775256	566.187	0.191641	0.003308	rs10017936	amyloid beta precursor protein binding family B member 2 [Source:HGNC Symbol;Acc:HGNC:582]	May modulate the internalization of beta-amyloid precursor protein.
APBB3	5	139937852	139944189	42	rs7712617	rs34517992	46.2905	0.320186	0.01768	rs17524123	amyloid beta precursor protein binding family B member 3 [Source:HGNC Symbol;Acc:HGNC:20708]	May modulate the internalization of beta-amyloid precursor protein.
APC	5	112043201	112181936	147	rs149732065	rs469663	99.2812	0.83522	0.002456	rs150090888	APC, WNT signaling pathway regulator [Source:HGNC Symbol;Acc:HGNC:583]	Tumor suppressor. Promotes rapid degradation of CTNNB1 and participates in Wnt signaling as a negative regulator. APC activity is correlated with its phosphorylation state. Activates the GEF activity of SPATA13 and ARHGEF4. Plays a role in hepatocyte growth factor (HGF)-induced cell migration. Required for MMP9 up-regulation via the JNK signaling pathway in colorectal tumor cells. Acts as a mediator of ERBB2-dependent stabilization of microtubules at the cell cortex. It is required for the localization of MACF1 to the cell membrane and this localization of MACF1 is critical for its function in microtubule stabilization.
APC2	19	1450147	1473243	154	rs266807	rs144366747	206.521	0.109497	0.0005594	rs791456	APC2, WNT signaling pathway regulator [Source:HGNC Symbol;Acc:HGNC:24036]	Stabilizes microtubules and may regulate actin fiber dynamics through the activation of Rho family GTPases (PubMed:25753423). May also function in Wnt signaling by promoting the rapid degradation of CTNNB1 (PubMed:10021369, PubMed:11691822, PubMed:9823329).
APCDD1	18	10454624	10488698	159	rs12968577	rs499169	155.01	0.463064	0.01759	rs77829442	APC down-regulated 1 [Source:HGNC Symbol;Acc:HGNC:15718]	Negative regulator of the Wnt signaling pathway. Inhibits Wnt signaling in a cell-autonomous manner and functions upstream of beta-catenin. May act via its interaction with Wnt and LRP proteins. May play a role in colorectal tumorigenesis.
APCDD1L	20	57034425	57089949	181	rs60183713	rs118155993	184.786	0.41436	0.005816	rs68082605	APC down-regulated 1 like [Source:HGNC Symbol;Acc:HGNC:26892]
APCDD1L-AS1	20	57090434	57194948	309	rs4810132	rs2296524	389.654	0.106912	0.000899	rs117176135	NA
APCS	1	159557615	159558661	73	rs1584250	rs79196224	175.233	0.00399478	8.76E-05	rs2275674	amyloid P component, serum [Source:HGNC Symbol;Acc:HGNC:584]	Can interact with DNA and histones and may scavenge nuclear material released from damaged circulating cells. May also function as a calcium-dependent lectin.
APEH	3	49711434	49720934	41	rs62262673	rs3749237	143.959	2.02E-05	1.27E-05	rs4855882	acylaminoacyl-peptide hydrolase [Source:HGNC Symbol;Acc:HGNC:586]	This enzyme catalyzes the hydrolysis of the N-terminal peptide bond of an N-acetylated peptide to generate an N-acetylated amino acid and a peptide with a free N-terminus. It preferentially cleaves off Ac-Ala, Ac-Met and Ac-Ser.
APELA	4	165798155	165818676	162	rs4691133	rs112370342	234.353	0.0592316	0.0004801	rs4254725	apelin receptor early endogenous ligand [Source:HGNC Symbol;Acc:HGNC:48925]	Hormone required for endoderm differentiation and heart morphogenesis during early development and for the adult cardiovascular system development by acting as a ligand for the apelin receptor (APLNR) (PubMed:25639753, PubMed:28137936). Drives internalization of the apelin receptor (PubMed:25639753, PubMed:28137936). Acts as a motogen by promoting endoderm and mesendoderm cell migration during gastrulation by binding and activating the apelin receptor.
APEX1	14	20923289	20925931	224	rs9888590	rs28377567	236	0.361849	0.009271	rs77092051	apurinic/apyrimidinic endodeoxyribonuclease 1 [Source:HGNC Symbol;Acc:HGNC:587]	Multifunctional protein that plays a central role in the cellular response to oxidative stress. The two major activities of APEX1 in DNA repair and redox regulation of transcriptional factors. Functions as a apurinic/apyrimidinic (AP) endodeoxyribonuclease in the DNA base excision repair (BER) pathway of DNA lesions induced by oxidative and alkylating agents. Initiates repair of AP sites in DNA by catalyzing hydrolytic incision of the phosphodiester backbone immediately adjacent to the damage, generating a single-strand break with 5'-deoxyribose phosphate and 3'-hydroxyl ends. Does also incise at AP sites in the DNA strand of DNA/RNA hybrids, single-stranded DNA regions of R-loop structures, and single-stranded RNA molecules. Has a 3'-5' exoribonuclease activity on mismatched deoxyribonucleotides at the 3' termini of nicked or gapped DNA molecules during short-patch BER. Possesses a DNA 3' phosphodiesterase activity capable of removing lesions (such as phosphoglycolate) blocking the 3' side of DNA strand breaks. May also play a role in the epigenetic regulation of gene expression by participating in DNA demethylation. Acts as a loading factor for POLB onto non-incised AP sites in DNA and stimulates the 5'-terminal deoxyribose 5'-phosphate (dRp) excision activity of POLB. Plays a role in the protection from granzymes-mediated cellular repair leading to cell death. Also involved in the DNA cleavage step of class switch recombination (CSR). On the other hand, APEX1 also exerts reversible nuclear redox activity to regulate DNA binding affinity and transcriptional activity of transcriptional factors by controlling the redox status of their DNA-binding domain, such as the FOS/JUN AP-1 complex after exposure to IR. Involved in calcium-dependent down-regulation of parathyroid hormone (PTH) expression by binding to negative calcium response elements (nCaREs). Together with HNRNPL or the dimer XRCC5/XRCC6, associates with nCaRE, acting as an activator of transcriptional repression. Stimulates the YBX1-mediated MDR1 promoter activity, when acetylated at Lys-6 and Lys-7, leading to drug resistance. Acts also as an endoribonuclease involved in the control of single-stranded RNA metabolism. Plays a role in regulating MYC mRNA turnover by preferentially cleaving in between UA and CA dinucleotides of the MYC coding region determinant (CRD). In association with NMD1, plays a role in the rRNA quality control process during cell cycle progression. Associates, together with YBX1, on the MDR1 promoter. Together with NPM1, associates with rRNA. Binds DNA and RNA.
APH1A	1	150237798	150241609	43	rs6665499	rs185981316	63.711	0.109174	0.004006	rs12044791	aph-1 homolog A, gamma-secretase subunit [Source:HGNC Symbol;Acc:HGNC:29509]	Non-catalytic subunit of the gamma-secretase complex, an endoprotease complex that catalyzes the intramembrane cleavage of integral membrane proteins such as Notch receptors and APP (beta-amyloid precursor protein) (PubMed:12297508, PubMed:12522139, PubMed:12763021, PubMed:12679784, PubMed:25043039, PubMed:26280335). Required for normal gamma-secretase assembly (PubMed:12522139, PubMed:12471034, PubMed:12763021, PubMed:19369254). The gamma-secretase complex plays a role in Notch and Wnt signaling cascades and regulation of downstream processes via its role in processing key regulatory proteins, and by regulating cytosolic CTNNB1 levels.
APH1B	15	63569748	63601325	120	rs35594365	rs2055336	122.78	0.387937	0.009438	rs72748913	aph-1 homolog B, gamma-secretase subunit [Source:HGNC Symbol;Acc:HGNC:24080]	Probable subunit of the gamma-secretase complex, an endoprotease complex that catalyzes the intramembrane cleavage of integral proteins such as Notch receptors and APP (beta-amyloid precursor protein). It probably represents a stabilizing cofactor for the presenilin homodimer that promotes the formation of a stable complex. Probably present in a minority of gamma-secretase complexes compared to APH1A.
API5	11	43333504	43366080	90	rs12361593	rs11827196	132.479	0.0911134	0.007303	rs12294631	apoptosis inhibitor 5 [Source:HGNC Symbol;Acc:HGNC:594]	Antiapoptotic factor that may have a role in protein assembly. Negatively regulates ACIN1. By binding to ACIN1, it suppresses ACIN1 cleavage from CASP3 and ACIN1-mediated DNA fragmentation. Also known to efficiently suppress E2F1-induced apoptosis. Its depletion enhances the cytotoxic action of the chemotherapeutic drugs.
APIP	11	34903842	34937958	87	rs116980356	rs116967163	67.2173	0.698046	0.04281	rs80255075	APAF1 interacting protein [Source:HGNC Symbol;Acc:HGNC:17581]	Catalyzes the dehydration of methylthioribulose-1-phosphate (MTRu-1-P) into 2,3-diketo-5-methylthiopentyl-1-phosphate (DK-MTP-1-P). Functions in the methionine salvage pathway, which plays a key role in cancer, apoptosis, microbial proliferation and inflammation. May inhibit the CASP1-related inflammatory response (pyroptosis), the CASP9-dependent apoptotic pathway and the cytochrome c-dependent and APAF1-mediated cell death.
APITD1	1	10490158	10502872	71	rs1138791	rs4846228	136.382	0.0206971	0.0007667	rs11121556	NA
APITD1-CORT	1	10490158	10512060	77	rs1138791	rs683864	150.29	0.0172577	0.0007667	rs11121556	NA
APLF	2	68694690	68807294	101	rs60445800	rs13002887	126.881	0.194144	0.006129	rs7587932	aprataxin and PNKP like factor [Source:HGNC Symbol;Acc:HGNC:28724]	Nuclease involved in single-strand and double-strand DNA break repair. Recruited to sites of DNA damage through interaction with poly(ADP-ribose), a polymeric post-translational modification synthesized transiently at sites of chromosomal damage to accelerate DNA strand break repair reactions. Displays apurinic-apyrimidinic (AP) endonuclease and 3'-5' exonuclease activities in vitro. Also able to introduce nicks at hydroxyuracil and other types of pyrimidine base damage.
APLNR	11	57001051	57004927	76	rs567766	rs71484436	65.5357	0.574585	0.006738	rs10501365	apelin receptor [Source:HGNC Symbol;Acc:HGNC:339]	Receptor for apelin receptor early endogenous ligand (APELA) and apelin (APLN) hormones coupled to G proteins that inhibit adenylate cyclase activity (PubMed:11090199, PubMed:25639753, PubMed:28137936). Plays a key role in early development such as gastrulation and heart morphogenesis by acting as a receptor for APELA hormone (By similarity). Plays also a role in various processes in adults such as regulation of blood vessel formation, blood pressure, heart contractility, and heart failure by acting as a receptor for APLN hormone (PubMed:25639753, PubMed:28137936).|(Microbial infection) Alternative coreceptor with CD4 for HIV-1 infection; may be involved in the development of AIDS dementia (PubMed:11090199).
APLP1	19	36359400	36370699	81	rs41426049	rs112171232	89.338	0.309957	0.01178	rs74324422	amyloid beta precursor like protein 1 [Source:HGNC Symbol;Acc:HGNC:597]	May play a role in postsynaptic function. The C-terminal gamma-secretase processed fragment, ALID1, activates transcription activation through APBB1 (Fe65) binding (By similarity). Couples to JIP signal transduction through C-terminal binding. May interact with cellular G-protein signaling pathways. Can regulate neurite outgrowth through binding to components of the extracellular matrix such as heparin and collagen I.|The gamma-CTF peptide, C30, is a potent enhancer of neuronal apoptosis.
APLP2	11	129939715	130014706	171	rs75225354	rs597576	139.592	0.690473	0.02607	rs3758817	amyloid beta precursor like protein 2 [Source:HGNC Symbol;Acc:HGNC:598]	May play a role in the regulation of hemostasis. The soluble form may have inhibitory properties towards coagulation factors. May interact with cellular G-protein signaling pathways. May bind to the DNA 5'-GTCACATG-3'(CDEI box). Inhibits trypsin, chymotrypsin, plasmin, factor XIA and plasma and glandular kallikrein. Modulates the Cu/Zn nitric oxide-catalyzed autodegradation of GPC1 heparan sulfate side chains in fibroblasts.
APMAP	20	24943579	24973425	77	rs73341260	rs77256449	69.2505	0.541122	0.004093	rs6050215	adipocyte plasma membrane associated protein [Source:HGNC Symbol;Acc:HGNC:13238]	Exhibits strong arylesterase activity with beta-naphthyl acetate and phenyl acetate. May play a role in adipocyte differentiation.
APOA1	11	116706468	116708338	128	rs10750096	rs113213242	112.039	0.553309	0.00188	rs5110	apolipoprotein A1 [Source:HGNC Symbol;Acc:HGNC:600]	Participates in the reverse transport of cholesterol from tissues to the liver for excretion by promoting cholesterol efflux from tissues and by acting as a cofactor for the lecithin cholesterol acyltransferase (LCAT). As part of the SPAP complex, activates spermatozoa motility.
APOA1BP	1	156561557	156564091	54	rs1171571	rs61813529	43.2572	0.638752	0.0378	rs61813510	NA
APOA2	1	161192082	161193418	112	rs11579514	rs10494346	144.282	0.164763	0.009145	rs2501874	apolipoprotein A2 [Source:HGNC Symbol;Acc:HGNC:601]	May stabilize HDL (high density lipoprotein) structure by its association with lipids, and affect the HDL metabolism.
APOA4	11	116691417	116694011	129	rs111683933	rs79849088	122.725	0.46858	0.00188	rs5110	apolipoprotein A4 [Source:HGNC Symbol;Acc:HGNC:602]	May have a role in chylomicrons and VLDL secretion and catabolism. Required for efficient activation of lipoprotein lipase by ApoC-II; potent activator of LCAT. Apoa-IV is a major component of HDL and chylomicrons.
APOA5	11	116660085	116663136	135	rs10466588	rs113749676	158.236	0.258951	0.001729	rs79610135	apolipoprotein A5 [Source:HGNC Symbol;Acc:HGNC:17288]	Minor apolipoprotein mainly associated with HDL and to a lesser extent with VLDL. May also be associated with chylomicrons. Important determinant of plasma triglyceride (TG) levels by both being a potent stimulator of apo-CII lipoprotein lipase (LPL) TG hydrolysis and a inhibitor of the hepatic VLDL-TG production rate (without affecting the VLDL-apoB production rate) (By similarity). Activates poorly lecithin:cholesterol acyltransferase (LCAT) and does not enhance efflux of cholesterol from macrophages.
APOB	2	21224300	21266945	87	rs148458076	rs503105	83.6175	0.470103	0.01146	rs71435594	apolipoprotein B [Source:HGNC Symbol;Acc:HGNC:603]	Apolipoprotein B is a major protein constituent of chylomicrons (apo B-48), LDL (apo B-100) and VLDL (apo B-100). Apo B-100 functions as a recognition signal for the cellular binding and internalization of LDL particles by the apoB/E receptor.
APOBEC2	6	41020939	41032630	61	rs4317403	rs57313151	47.2837	0.70203	0.02772	rs116745942	apolipoprotein B mRNA editing enzyme catalytic subunit 2 [Source:HGNC Symbol;Acc:HGNC:605]	Probable C to U editing enzyme whose physiological substrate is not yet known. Does not display detectable apoB mRNA editing. Has a low intrinsic cytidine deaminase activity. May play a role in the epigenetic regulation of gene expression through the process of active DNA demethylation.
APOBEC3A	22	39353526	39359188	110	rs111625890	rs67423253	146.944	0.123504	0.004509	rs111625890	apolipoprotein B mRNA editing enzyme catalytic subunit 3A [Source:HGNC Symbol;Acc:HGNC:17343]	NA
APOBEC3A_B	22	39353526	39388783	140	rs111625890	rs2413565	198.279	0.073172	0.004509	rs111625890	NA
APOBEC3B	22	39378403	39388784	120	rs5750706	rs2413565	164.746	0.0995281	0.009675	rs77986386	apolipoprotein B mRNA editing enzyme catalytic subunit 3B [Source:HGNC Symbol;Acc:HGNC:17352]	DNA deaminase (cytidine deaminase) which acts as an inhibitor of retrovirus replication and retrotransposon mobility via deaminase-dependent and -independent mechanisms. After the penetration of retroviral nucleocapsids into target cells of infection and the initiation of reverse transcription, it can induce the conversion of cytosine to uracil in the minus-sense single-strand viral DNA, leading to G-to-A hypermutations in the subsequent plus-strand viral DNA. The resultant detrimental levels of mutations in the proviral genome, along with a deamination-independent mechanism that works prior to the proviral integration, together exert efficient antiretroviral effects in infected target cells. Selectively targets single-stranded DNA and does not deaminate double-stranded DNA or single-or double-stranded RNA. Exhibits antiviral activity against simian immunodeficiency virus (SIV), hepatitis B virus (HBV) and human T-cell leukemia virus type 1 (HTLV-1) and may inhibit the mobility of LTR and non-LTR retrotransposons.
APOBEC3B-AS1	22	39387563	39394225	115	rs5757391	rs5757447	153.047	0.116623	0.01599	rs9306332	APOBEC3B antisense RNA 1 [Source:HGNC Symbol;Acc:HGNC:43836]	NA
APOBEC3C	22	39410264	39414825	89	rs117233665	rs148564265	117.781	0.134437	0.01599	rs9306332	apolipoprotein B mRNA editing enzyme catalytic subunit 3C [Source:HGNC Symbol;Acc:HGNC:17353]	DNA deaminase (cytidine deaminase) which acts as an inhibitor of retrovirus replication and retrotransposon mobility via deaminase-dependent and -independent mechanisms. After the penetration of retroviral nucleocapsids into target cells of infection and the initiation of reverse transcription, it can induce the conversion of cytosine to uracil in the minus-sense single-strand viral DNA, leading to G-to-A hypermutations in the subsequent plus-strand viral DNA. The resultant detrimental levels of mutations in the proviral genome, along with a deamination-independent mechanism that works prior to the proviral integration, together exert efficient antiretroviral effects in infected target cells. Selectively targets single-stranded DNA and does not deaminate double-stranded DNA or single-or double-stranded RNA. Exhibits antiviral activity against simian immunodeficiency virus (SIV), hepatitis B virus (HBV), herpes simplex virus 1 (HHV-1) and Epstein-Barr virus (EBV) and may inhibit the mobility of LTR and non-LTR retrotransposons. May also play a role in the epigenetic regulation of gene expression through the process of active DNA demethylation.
APOBEC3D	22	39417117	39429256	98	rs2267397	rs17496025	119.599	0.200092	0.01599	rs9306332	apolipoprotein B mRNA editing enzyme catalytic subunit 3D [Source:HGNC Symbol;Acc:HGNC:17354]	DNA deaminase (cytidine deaminase) which acts as an inhibitor of retrovirus replication and retrotransposon mobility via deaminase-dependent and -independent mechanisms. Exhibits antiviral activity against vif-deficient HIV-1. After the penetration of retroviral nucleocapsids into target cells of infection and the initiation of reverse transcription, it can induce the conversion of cytosine to uracil in the minus-sense single-strand viral DNA, leading to G-to-A hypermutations in the subsequent plus-strand viral DNA. The resultant detrimental levels of mutations in the proviral genome, along with a deamination-independent mechanism that works prior to the proviral integration, together exert efficient antiretroviral effects in infected target cells. Selectively targets single-stranded DNA and does not deaminate double-stranded DNA or single-or double-stranded RNA. May inhibit the mobility of LTR and non-LTR retrotransposons.
APOBEC3F	22	39436672	39451975	108	rs8141143	rs139324	132.054	0.197527	0.01599	rs9306332	apolipoprotein B mRNA editing enzyme catalytic subunit 3F [Source:HGNC Symbol;Acc:HGNC:17356]	DNA deaminase (cytidine deaminase) which acts as an inhibitor of retrovirus replication and retrotransposon mobility via deaminase-dependent and -independent mechanisms. Exhibits antiviral activity against vif-deficient HIV-1. After the penetration of retroviral nucleocapsids into target cells of infection and the initiation of reverse transcription, it can induce the conversion of cytosine to uracil in the minus-sense single-strand viral DNA, leading to G-to-A hypermutations in the subsequent plus-strand viral DNA. The resultant detrimental levels of mutations in the proviral genome, along with a deamination-independent mechanism that works prior to the proviral integration, together exert efficient antiretroviral effects in infected target cells. Selectively targets single-stranded DNA and does not deaminate double-stranded DNA or single- or double-stranded RNA. Exhibits antiviral activity also against hepatitis B virus (HBV), equine infectious anemia virus (EIAV), xenotropic MuLV-related virus (XMRV) and simian foamy virus (SFV) and may inhibit the mobility of LTR and non-LTR retrotransposons. May also play a role in the epigenetic regulation of gene expression through the process of active DNA demethylation.
APOBEC3G	22	39473009	39483748	110	rs5757428	rs714013	97.6526	0.55574	0.02053	rs76722179	apolipoprotein B mRNA editing enzyme catalytic subunit 3G [Source:HGNC Symbol;Acc:HGNC:17357]	DNA deaminase (cytidine deaminase) which acts as an inhibitor of retrovirus replication and retrotransposon mobility via deaminase-dependent and -independent mechanisms. Exhibits potent antiviral activity against vif-deficient HIV-1. After the penetration of retroviral nucleocapsids into target cells of infection and the initiation of reverse transcription, it can induce the conversion of cytosine to uracil in the minus-sense single-strand viral DNA, leading to G-to-A hypermutations in the subsequent plus-strand viral DNA. The resultant detrimental levels of mutations in the proviral genome, along with a deamination-independent mechanism that works prior to the proviral integration, together exert efficient antiretroviral effects in infected target cells. Selectively targets single-stranded DNA and does not deaminate double-stranded DNA or single-or double-stranded RNA. Exhibits antiviral activity also against simian immunodeficiency viruses (SIVs), hepatitis B virus (HBV), equine infectious anemia virus (EIAV), xenotropic MuLV-related virus (XMRV) and simian foamy virus (SFV). May inhibit the mobility of LTR and non-LTR retrotransposons.
APOBEC3H	22	39493228	39500072	100	rs5757447	rs139405	93.6779	0.482113	0.02053	rs76722179	apolipoprotein B mRNA editing enzyme catalytic subunit 3H [Source:HGNC Symbol;Acc:HGNC:24100]	DNA deaminase (cytidine deaminase) which acts as an inhibitor of retrovirus replication and retrotransposon mobility via deaminase-dependent and -independent mechanisms. The A3H-var/haplotype 2 exhibits antiviral activity against vif-deficient HIV-1. After the penetration of retroviral nucleocapsids into target cells of infection and the initiation of reverse transcription, it can induce the conversion of cytosine to uracil in the minus-sense single-strand viral DNA, leading to G-to-A hypermutations in the subsequent plus-strand viral DNA. The resultant detrimental levels of mutations in the proviral genome, along with a deamination-independent mechanism that works prior to the proviral integration, together exert efficient antiretroviral effects in infected target cells. Selectively targets single-stranded DNA and does not deaminate double-stranded DNA or single- or double-stranded RNA. Exhibits antiviral activity also against T-cell leukemia virus type 1 (HTLV-1) and may inhibit the mobility of LTR and non-LTR retrotransposons.
APOBEC4	1	183615410	183622448	35	rs2333684	rs4607832	27.3172	0.636331	0.04496	rs114781312	apolipoprotein B mRNA editing enzyme catalytic polypeptide like 4 [Source:HGNC Symbol;Acc:HGNC:32152]	Putative C to U editing enzyme whose physiological substrate is not yet known.
APOBR	16	28505969	28510291	48	rs142271886	rs4788078	76.7358	0.0781298	0.002849	rs61738759	apolipoprotein B receptor [Source:HGNC Symbol;Acc:HGNC:24087]	Macrophage receptor that binds to the apolipoprotein B48 (APOB) of dietary triglyceride (TG)-rich lipoproteins (TRL) or to a like domain of APOB in hypertriglyceridemic very low density lipoprotein (HTG-VLDL). Binds and internalizes TRL when out of the context of the macrophage. May provide essential lipids to reticuloendothelial cells. Could also be involved in foam cell formation with elevated TRL and remnant lipoprotein (RLP). Mediates the rapid high-affinity uptake of chylomicrons (CM), HTG-VLDL, and trypsinized (tryp) VLDL devoid of APOE in vitro in macrophages.
APOC1	19	45417920	45422606	140	rs520283	rs59136988	150.033	0.343204	0.002532	rs75178253	apolipoprotein C1 [Source:HGNC Symbol;Acc:HGNC:607]	Inhibitor of lipoprotein binding to the low density lipoprotein (LDL) receptor, LDL receptor-related protein, and very low density lipoprotein (VLDL) receptor. Associates with high density lipoproteins (HDL) and the triacylglycerol-rich lipoproteins in the plasma and makes up about 10% of the protein of the VLDL and 2% of that of HDL. Appears to interfere directly with fatty acid uptake and is also the major plasma inhibitor of cholesteryl ester transfer protein (CETP). Binds free fatty acids and reduces their intracellular esterification. Modulates the interaction of APOE with beta-migrating VLDL and inhibits binding of beta-VLDL to the LDL receptor-related protein.
APOC1P1	19	45430059	45434643	133	rs419925	rs204475	151.426	0.269681	0.002532	rs75178253	NA
APOC2	19	45449238	45452822	106	rs75687619	rs7251655	130.192	0.198961	0.002532	rs75178253	apolipoprotein C2 [Source:HGNC Symbol;Acc:HGNC:609]	Component of chylomicrons, very low-density lipoproteins (VLDL), low-density lipoproteins (LDL), and high-density lipoproteins (HDL) in plasma. Plays an important role in lipoprotein metabolism as an activator of lipoprotein lipase. Both proapolipoprotein C-II and apolipoprotein C-II can activate lipoprotein lipase. In normolipidemic individuals, it is mainly distributed in the HDL, whereas in hypertriglyceridemic individuals, predominantly found in the VLDL and LDL.
APOC3	11	116700623	116703787	126	rs11604424	rs12275565	112.798	0.529055	0.00188	rs5110	apolipoprotein C3 [Source:HGNC Symbol;Acc:HGNC:610]	Component of triglyceride-rich very low density lipoproteins (VLDL) and high density lipoproteins (HDL) in plasma (PubMed:18201179, PubMed:22510806). Plays a multifaceted role in triglyceride homeostasis (PubMed:18201179, PubMed:22510806). Intracellularly, promotes hepatic very low density lipoprotein 1 (VLDL1) assembly and secretion; extracellularly, attenuates hydrolysis and clearance of triglyceride-rich lipoproteins (TRLs) (PubMed:18201179, PubMed:22510806). Impairs the lipolysis of TRLs by inhibiting lipoprotein lipase and the hepatic uptake of TRLs by remnant receptors (PubMed:18201179, PubMed:22510806). Formed of several curved helices connected via semiflexible hinges, so that it can wrap tightly around the curved micelle surface and easily adapt to the different diameters of its natural binding partners (PubMed:18408013).
APOC4	19	45445494	45448753	113	rs2075650	rs73560223	136.6	0.215429	0.002532	rs75178253	apolipoprotein C4 [Source:HGNC Symbol;Acc:HGNC:611]	May participate in lipoprotein metabolism.
APOC4-APOC2	19	45445494	45452822	114	rs2075650	rs7251655	137.299	0.218032	0.002532	rs75178253	APOC4-APOC2 readthrough (NMD candidate) [Source:HGNC Symbol;Acc:HGNC:44426]	NA
APOD	3	195295572	195311076	111	rs17847363	rs6605348	82.423	0.763763	0.04751	rs35789243	apolipoprotein D [Source:HGNC Symbol;Acc:HGNC:612]	APOD occurs in the macromolecular complex with lecithin-cholesterol acyltransferase. It is probably involved in the transport and binding of bilin. Appears to be able to transport a variety of ligands in a number of different contexts.
APOE	19	45409038	45412650	144	rs2927466	rs204907	153.527	0.349479	0.002532	rs75178253	apolipoprotein E [Source:HGNC Symbol;Acc:HGNC:613]	Mediates the binding, internalization, and catabolism of lipoprotein particles. It can serve as a ligand for the LDL (apo B/E) receptor and for the specific apo-E receptor (chylomicron remnant) of hepatic tissues.
APOF	12	56754354	56756583	48	rs796476	rs111678271	64.0406	0.12744	0.01041	rs111678271	apolipoprotein F [Source:HGNC Symbol;Acc:HGNC:615]	Minor apolipoprotein that associates with LDL. Inhibits cholesteryl ester transfer protein (CETP) activity and appears to be an important regulator of cholesterol transport. Also associates to a lesser degree with VLDL, Apo-AI and Apo-AII.
APOH	17	64208146	64225556	115	rs117323527	rs12941755	94.6516	0.62147	0.006135	rs139996332	apolipoprotein H [Source:HGNC Symbol;Acc:HGNC:616]	Binds to various kinds of negatively charged substances such as heparin, phospholipids, and dextran sulfate. May prevent activation of the intrinsic blood coagulation cascade by binding to phospholipids on the surface of damaged cells.
APOL1	22	36649116	36663577	168	rs9607321	rs9610489	192.083	0.256864	0.002213	rs4821475	apolipoprotein L1 [Source:HGNC Symbol;Acc:HGNC:618]	May play a role in lipid exchange and transport throughout the body. May participate in reverse cholesterol transport from peripheral cells to the liver.
APOL2	22	36622254	36636000	171	rs80585	rs116819785	196.564	0.241922	0.002213	rs4821475	apolipoprotein L2 [Source:HGNC Symbol;Acc:HGNC:619]	May affect the movement of lipids in the cytoplasm or allow the binding of lipids to organelles.
APOL3	22	36536370	36562225	158	rs141173307	rs5995259	137.456	0.624515	0.006177	rs140160910	apolipoprotein L3 [Source:HGNC Symbol;Acc:HGNC:14868]	May affect the movement of lipids in the cytoplasm or allow the binding of lipids to organelles.
APOL4	22	36585175	36600879	152	rs11705238	rs13057901	146.549	0.491321	0.02216	rs71314967	apolipoprotein L4 [Source:HGNC Symbol;Acc:HGNC:14867]	May play a role in lipid exchange and transport throughout the body. May participate in reverse cholesterol transport from peripheral cells to the liver.
APOL5	22	36113918	36125529	96	rs5755848	rs112965607	59.5236	0.913773	0.02758	rs5755870	apolipoprotein L5 [Source:HGNC Symbol;Acc:HGNC:14869]	May affect the movement of lipids in the cytoplasm or allow the binding of lipids to organelles.
APOL6	22	36044423	36064456	121	rs140648873	rs138897585	104.355	0.61547	0.003414	rs5755816	apolipoprotein L6 [Source:HGNC Symbol;Acc:HGNC:14870]	May affect the movement of lipids in the cytoplasm or allow the binding of lipids to organelles.
APOLD1	12	12878850	12944399	210	rs11055013	rs2024384	213.733	0.414348	0.0003943	rs7301463	apolipoprotein L domain containing 1 [Source:HGNC Symbol;Acc:HGNC:25268]	May be involved in angiogenesis. May play a role in activity-dependent changes of brain vasculature. May affect blood-brain permeability.
APOM	6	31620186	31625987	94	rs72850135	rs9267548	169.637	0.0269174	0.00315	rs3115669	apolipoprotein M [Source:HGNC Symbol;Acc:HGNC:13916]	NA
APOOP5	16	59788044	59789095	75	rs7189924	rs117168361	55.6677	0.724073	0.03662	rs139857909	NA
APOPT1	14	104029298	104057236	92	rs11622473	rs11629327	41.1166	0.981663	0.06378	rs35053335	apoptogenic 1, mitochondrial [Source:HGNC Symbol;Acc:HGNC:20492]	Plays a role in the regulation of apoptosis. Mediates mitochondria-induced cell death in vascular smooth muscle cells through the release of cytochrome c from mitochondria, followed by the activation of the caspase cascade.
APP	21	27252860	27543446	337	rs73352253	rs112316977	359.319	0.340979	0.006947	rs9974885	amyloid beta precursor protein [Source:HGNC Symbol;Acc:HGNC:620]	Functions as a cell surface receptor and performs physiological functions on the surface of neurons relevant to neurite growth, neuronal adhesion and axonogenesis. Involved in cell mobility and transcription regulation through protein-protein interactions. Can promote transcription activation through binding to APBB1-KAT5 and inhibits Notch signaling through interaction with Numb. Couples to apoptosis-inducing pathways such as those mediated by G(O) and JIP. Inhibits G(o) alpha ATPase activity (By similarity). Acts as a kinesin I membrane receptor, mediating the axonal transport of beta-secretase and presenilin 1. Involved in copper homeostasis/oxidative stress through copper ion reduction. In vitro, copper-metallated APP induces neuronal death directly or is potentiated through Cu(2+)-mediated low-density lipoprotein oxidation. Can regulate neurite outgrowth through binding to components of the extracellular matrix such as heparin and collagen I and IV. The splice isoforms that contain the BPTI domain possess protease inhibitor activity. Induces a AGER-dependent pathway that involves activation of p38 MAPK, resulting in internalization of amyloid-beta peptide and leading to mitochondrial dysfunction in cultured cortical neurons. Provides Cu(2+) ions for GPC1 which are required for release of nitric oxide (NO) and subsequent degradation of the heparan sulfate chains on GPC1.|Beta-amyloid peptides are lipophilic metal chelators with metal-reducing activity. Bind transient metals such as copper, zinc and iron. In vitro, can reduce Cu(2+) and Fe(3+) to Cu(+) and Fe(2+), respectively. Beta-amyloid 42 is a more effective reductant than beta-amyloid 40. Beta-amyloid peptides bind to lipoproteins and apolipoproteins E and J in the CSF and to HDL particles in plasma, inhibiting metal-catalyzed oxidation of lipoproteins. Beta-APP42 may activate mononuclear phagocytes in the brain and elicit inflammatory responses. Promotes both tau aggregation and TPK II-mediated phosphorylation. Interaction with overexpressed HADH2 leads to oxidative stress and neurotoxicity. Also binds GPC1 in lipid rafts.|Appicans elicit adhesion of neural cells to the extracellular matrix and may regulate neurite outgrowth in the brain.|The gamma-CTF peptides as well as the caspase-cleaved peptides, including C31, are potent enhancers of neuronal apoptosis.|N-APP binds TNFRSF21 triggering caspase activation and degeneration of both neuronal cell bodies (via caspase-3) and axons (via caspase-6).
APPBP2	17	58520509	58603601	65	rs117213633	rs76806230	53.8035	0.679512	0.01573	rs72843544	amyloid beta precursor protein binding protein 2 [Source:HGNC Symbol;Acc:HGNC:622]	May play a role in intracellular protein transport. May be involved in the translocation of APP along microtubules toward the cell surface.
APPL1	3	57261764	57307498	54	rs112893170	rs74755393	47.8728	0.517766	0.001483	rs76004056	adaptor protein, phosphotyrosine interacting with PH domain and leucine zipper 1 [Source:HGNC Symbol;Acc:HGNC:24035]	Adapter protein that interacts with proteins involved in different cellular signaling pathways. Required for the regulation of cell proliferation in response to extracellular signals from an early endosomal compartment. Links Rab5 to nuclear signal transduction. Involved in the regulation of the insulin receptor signaling pathway.
APPL2	12	105567074	105630008	97	rs12307372	rs12582382	171.971	0.0412042	0.003199	rs73181825	adaptor protein, phosphotyrosine interacting with PH domain and leucine zipper 2 [Source:HGNC Symbol;Acc:HGNC:18242]	Required for the regulation of cell proliferation in response to extracellular signals mediated by an early endosomal compartment. Links Rab5 to nuclear signal transduction.
APRT	16	88875876	88878342	209	rs7500782	rs12597391	158.995	0.762282	0.01869	rs11861910	adenine phosphoribosyltransferase [Source:HGNC Symbol;Acc:HGNC:626]	Catalyzes a salvage reaction resulting in the formation of AMP, that is energically less costly than de novo synthesis.
APTR	7	77313167	77326662	63	rs117513161	rs10233055	230.621	0.000258776	5.04E-05	rs6962000	Alu-mediated CDKN1A/p21 transcriptional regulator (non-protein coding) [Source:HGNC Symbol;Acc:HGNC:44173]	NA
APTX	9	32972603	33001639	70	rs12375770	rs10971370	55.8525	0.698205	0.02755	rs151173710	aprataxin [Source:HGNC Symbol;Acc:HGNC:15984]	DNA-binding protein involved in single-strand DNA break repair, double-strand DNA break repair and base excision repair (PubMed:15380105, PubMed:15044383, PubMed:16964241, PubMed:17276982, PubMed:24362567). Resolves abortive DNA ligation intermediates formed either at base excision sites, or when DNA ligases attempt to repair non-ligatable breaks induced by reactive oxygen species (PubMed:16964241, PubMed:24362567). Catalyzes the release of adenylate groups covalently linked to 5'-phosphate termini, resulting in the production of 5'-phosphate termini that can be efficiently rejoined (PubMed:16964241, PubMed:17276982, PubMed:24362567). Also able to hydrolyze adenosine 5'-monophosphoramidate (AMP-NH(2)) and diadenosine tetraphosphate (AppppA), but with lower catalytic activity (PubMed:16547001). Likewise, catalyzes the release of 3'-linked guanosine (DNAppG) and inosine (DNAppI) from DNA, but has higher specific activity with 5'-linked adenosine (AppDNA).
AQP1	7	30951414	30965131	170	rs78193206	rs35780782	165.269	0.465709	0.006774	rs3779248	aquaporin 1 (Colton blood group) [Source:HGNC Symbol;Acc:HGNC:633]	Forms a water-specific channel that provides the plasma membranes of red cells and kidney proximal tubules with high permeability to water, thereby permitting water to move in the direction of an osmotic gradient.
AQP10	1	154293591	154297801	74	rs112856173	rs58548028	88.3589	0.250548	0.001171	rs186136565	aquaporin 10 [Source:HGNC Symbol;Acc:HGNC:16029]	Water channel required to promote glycerol permeability and water transport across cell membranes. May contribute to water transport in the upper portion of small intestine. Isoform 2 is not permeable to urea and glycerol.
AQP11	11	77300679	77321401	62	rs7119934	rs7950631	75.8162	0.216438	0.01514	rs7128224	aquaporin 11 [Source:HGNC Symbol;Acc:HGNC:19940]	Aquaporins facilitate the transport of water and small neutral solutes across cell membranes.
AQP12A	2	241631261	241637900	173	rs35523523	rs141963165	146.33	0.655934	0.01378	rs7576602	aquaporin 12A [Source:HGNC Symbol;Acc:HGNC:19941]	Aquaporins facilitate the transport of water and small neutral solutes across cell membranes.
AQP12B	2	241615834	241622317	171	rs2953153	rs9917266	125.334	0.799124	0.009058	rs12468453	aquaporin 12B [Source:HGNC Symbol;Acc:HGNC:6096]	Aquaporins facilitate the transport of water and small neutral solutes across cell membranes.
AQP2	12	50344523	50352664	119	rs73293480	rs11169247	95.1873	0.73824	0.005253	rs17124205	aquaporin 2 [Source:HGNC Symbol;Acc:HGNC:634]	Forms a water-specific channel that provides the plasma membranes of renal collecting duct with high permeability to water, thereby permitting water to move in the direction of an osmotic gradient.
AQP3	9	33441151	33447631	137	rs62544570	rs2992829	137.51	0.420941	0.003029	rs62546515	aquaporin 3 (Gill blood group) [Source:HGNC Symbol;Acc:HGNC:636]	Water channel required to promote glycerol permeability and water transport across cell membranes. Acts as a glycerol transporter in skin and plays an important role in regulating SC (stratum corneum) and epidermal glycerol content. Involved in skin hydration, wound healing, and tumorigenesis. Provides kidney medullary collecting duct with high permeability to water, thereby permitting water to move in the direction of an osmotic gradient. Slightly permeable to urea and may function as a water and urea exit mechanism in antidiuresis in collecting duct cells. It may play an important role in gastrointestinal tract water transport and in glycerol metabolism.
AQP4	18	24432007	24445716	148	rs603731	rs1143734	104.341	0.880476	0.01589	rs10502479	aquaporin 4 [Source:HGNC Symbol;Acc:HGNC:637]	Forms a water-specific channel. Osmoreceptor which regulates body water balance and mediates water flow within the central nervous system.
AQP4-AS1	18	24445271	24515910	167	rs55692318	rs112976477	123.776	0.842616	0.01589	rs10502479	AQP4 antisense RNA 1 [Source:HGNC Symbol;Acc:HGNC:26399]	NA
AQP5	12	50355278	50359465	112	rs376401	rs12306320	95.5755	0.66197	0.005253	rs17124205	aquaporin 5 [Source:HGNC Symbol;Acc:HGNC:638]	Forms a water-specific channel. Implicated in the generation of saliva, tears, and pulmonary secretions. Required for TRPV4 activation by hypotonicity (PubMed:16571723). Together with TRPV4, controls regulatory volume decrease in salivary epithelial cells (PubMed:16571723).
AQP6	12	50366619	50370922	100	rs297907	rs629754	96.9879	0.476389	0.005253	rs17124205	aquaporin 6 [Source:HGNC Symbol;Acc:HGNC:639]	Forms a water-specific channel that participates in distinct physiological functions such as glomerular filtration, tubular endocytosis and acid-base metabolism.
AQP7	9	33384947	33402517	139	rs62542727	rs72709612	137.685	0.444261	0.003029	rs62546515	aquaporin 7 [Source:HGNC Symbol;Acc:HGNC:640]	Forms a channel for water and glycerol.
AQP8	16	25228284	25240253	108	rs277890	rs889119	64.0872	0.932645	0.007166	rs34599322	aquaporin 8 [Source:HGNC Symbol;Acc:HGNC:642]	Forms a water-specific channel; mercury-sensitive. Not permeable to glycerol or urea.
AQP9	15	58430407	58478110	166	rs12910902	rs28510553	159.217	0.491066	0.004793	rs68100116	aquaporin 9 [Source:HGNC Symbol;Acc:HGNC:643]	Forms a channel with a broad specificity. Mediates passage of a wide variety of non-charged solutes including carbamides, polyols, purines, and pyrimidines in a phloretin- and mercury-sensitive manner, whereas amino acids, cyclic sugars, Na(+), K(+), Cl(-), and deprotonated monocarboxylates are excluded. Also permeable to urea and glycerol.
AQPEP	5	115298150	115363299	252	rs6881698	rs1567330	329.759	0.126849	0.0009367	rs114882727	NA
AQR	15	35148551	35261995	161	rs76314885	rs75687644	166.003	0.380648	0.005873	rs8037200	aquarius intron-binding spliceosomal factor [Source:HGNC Symbol;Acc:HGNC:29513]	Intron-binding spliceosomal protein required to link pre-mRNA splicing and snoRNP (small nucleolar ribonucleoprotein) biogenesis. Plays a key role in position-dependent assembly of intron-encoded box C/D small snoRNP, splicing being required for snoRNP assembly. May act by helping the folding of the snoRNA sequence. Binds to intron of pre-mRNAs in a sequence-independent manner, contacting the region between snoRNA and the branchpoint of introns (40 nucleotides upstream of the branchpoint) during the late stages of splicing.
ARAP1	11	72396113	72463434	138	rs151449	rs61894194	203.075	0.106067	0.003274	rs61317161	ArfGAP with RhoGAP domain, ankyrin repeat and PH domain 1 [Source:HGNC Symbol;Acc:HGNC:16925]	Phosphatidylinositol 3,4,5-trisphosphate-dependent GTPase-activating protein that modulates actin cytoskeleton remodeling by regulating ARF and RHO family members. Is activated by phosphatidylinositol 3,4,5-trisphosphate (PtdIns(3,4,5)P3) binding. Can be activated by phosphatidylinositol 3,4-bisphosphate (PtdIns(3,4,5)P2) binding, albeit with lower efficiency. Has a preference for ARF1 and ARF5.
ARAP2	4	36067619	36245979	221	rs7686345	rs13138877	462.2	0.00496943	0.001052	rs75336225	ArfGAP with RhoGAP domain, ankyrin repeat and PH domain 2 [Source:HGNC Symbol;Acc:HGNC:16924]	Phosphatidylinositol 3,4,5-trisphosphate-dependent GTPase-activating protein that modulates actin cytoskeleton remodeling by regulating ARF and RHO family members. Is activated by phosphatidylinositol 3,4,5-trisphosphate (PtdIns(3,4,5)P3) binding. Can be activated by phosphatidylinositol 3,4-bisphosphate (PtdIns(3,4,5)P2) binding, albeit with lower efficiency.
ARAP3	5	141032967	141061800	206	rs1035468	rs79315483	392.838	0.00792173	0.0007607	rs1031904	ArfGAP with RhoGAP domain, ankyrin repeat and PH domain 3 [Source:HGNC Symbol;Acc:HGNC:24097]	Phosphatidylinositol 3,4,5-trisphosphate-dependent GTPase-activating protein that modulates actin cytoskeleton remodeling by regulating ARF and RHO family members. Is activated by phosphatidylinositol 3,4,5-trisphosphate (PtdIns(3,4,5)P3) binding. Can be activated by phosphatidylinositol 3,4-bisphosphate (PtdIns(3,4,5)P2) binding, albeit with lower efficiency. Acts on ARF6, RAC1, RHOA and CDC42. Plays a role in the internalization of anthrax toxin.
ARC	8	143692404	143695833	88	rs35289357	rs74941729	77.2355	0.5437	0.03969	rs74460442	activity regulated cytoskeleton associated protein [Source:HGNC Symbol;Acc:HGNC:648]	Required for consolidation of synaptic plasticity as well as formation of long-term memory. Regulates endocytosis of AMPA receptors in response to synaptic activity. Required for homeostatic synaptic scaling of AMPA receptors (By similarity). Plays a role in the regulation of cell morphology and cytoskeletal organization. Required in the stress fiber dynamics and cell migration.
ARCN1	11	118443101	118473747	77	rs573971	rs4938520	66.3199	0.626886	0.005779	rs144340406	archain 1 [Source:HGNC Symbol;Acc:HGNC:649]	Component of the coatomer, a cytosolic protein complex that binds to dilysine motifs and reversibly associates with Golgi non-clathrin-coated vesicles, which further mediate biosynthetic protein transport from the ER, via the Golgi up to the trans Golgi network. The coatomer complex is required for budding from Golgi membranes, and is essential for the retrograde Golgi-to-ER transport of dilysine-tagged proteins. In mammals, the coatomer can only be recruited by membranes associated to ADP-ribosylation factors (ARFs), which are small GTP-binding proteins; the complex also influences the Golgi structural integrity, as well as the processing, activity, and endocytic recycling of LDL receptors.
AREG	4	75310814	75320726	61	rs10002688	rs1587082	103.777	0.0563101	0.009953	rs13139174	amphiregulin [Source:HGNC Symbol;Acc:HGNC:651]	Ligand of the EGF receptor/EGFR. Autocrine growth factor as well as a mitogen for a broad range of target cells including astrocytes, Schwann cells and fibroblasts.
AREG_dup_1	4	75480590	75490485	29	rs1691261	rs13105884	31.9665	0.327145	0.02256	rs78655856	NA
AREL1	14	75127954	75179807	70	rs61980926	rs12889277	89.7013	0.181516	0.007968	rs1974744	apoptosis resistant E3 ubiquitin protein ligase 1 [Source:HGNC Symbol;Acc:HGNC:20363]	E3 ubiquitin-protein ligase which accepts ubiquitin from an E2 ubiquitin-conjugating enzyme in the form of a thioester and then directly transfers the ubiquitin to targeted substrates. Inhibits apoptosis by ubiquitinating and targeting for degradation a number of proapoptotic proteins including DIABLO/SMAC, HTRA2 and SEPT4/ARTS which are released from the mitochondrion into the cytosol following apoptotic stimulation.
ARF1	1	228270360	228286913	59	rs708123	rs11580599	139.691	0.00363299	0.0003218	rs55873533	ADP ribosylation factor 1 [Source:HGNC Symbol;Acc:HGNC:652]	GTP-binding protein that functions as an allosteric activator of the cholera toxin catalytic subunit, an ADP-ribosyltransferase. Involved in protein trafficking among different compartments. Modulates vesicle budding and uncoating within the Golgi complex. Deactivation induces the redistribution of the entire Golgi complex to the endoplasmic reticulum, suggesting a crucial role in protein trafficking. In its GTP-bound form, its triggers the association with coat proteins with the Golgi membrane. The hydrolysis of ARF1-bound GTP, which is mediated by ARFGAPs proteins, is required for dissociation of coat proteins from Golgi membranes and vesicles. The GTP-bound form interacts with PICK1 to limit PICK1-mediated inhibition of Arp2/3 complex activity; the function is linked to AMPA receptor (AMPAR) trafficking, regulation of synaptic plasicity of excitatory synapses and spine shrinkage during long-term depression (LTD).
ARF3	12	49329991	49351252	65	rs833476	rs10875908	141.313	0.0108119	0.00464	rs10875891	ADP ribosylation factor 3 [Source:HGNC Symbol;Acc:HGNC:654]	GTP-binding protein that functions as an allosteric activator of the cholera toxin catalytic subunit, an ADP-ribosyltransferase. Involved in protein trafficking; may modulate vesicle budding and uncoating within the Golgi apparatus.
ARF4	3	57557089	57583215	49	rs9842496	rs5009023	58.976	0.247088	0.0001048	rs149791691	ADP ribosylation factor 4 [Source:HGNC Symbol;Acc:HGNC:655]	GTP-binding protein that functions as an allosteric activator of the cholera toxin catalytic subunit, an ADP-ribosyltransferase. Involved in protein trafficking; may modulate vesicle budding and uncoating within the Golgi apparatus.
ARF5	7	127228405	127231759	76	rs118064784	rs806181	197.828	0.0014595	1.91E-05	rs35660964	ADP ribosylation factor 5 [Source:HGNC Symbol;Acc:HGNC:658]	GTP-binding protein that functions as an allosteric activator of the cholera toxin catalytic subunit, an ADP-ribosyltransferase. Involved in protein trafficking; may modulate vesicle budding and uncoating within the Golgi apparatus.
ARF6	14	50359735	50363772	72	rs55846421	rs2281528	75.2751	0.372845	0.01053	rs12589566	ADP ribosylation factor 6 [Source:HGNC Symbol;Acc:HGNC:659]	GTP-binding protein involved in protein trafficking that regulates endocytic recycling and cytoskeleton remodeling. Required for normal completion of mitotic cytokinesis. Plays a role in the reorganization of the actin cytoskeleton and the formation of stress fibers. May also modulate vesicle budding and uncoating within the Golgi apparatus. Involved in the regulation of dendritic spine development, contributing to the regulation of dendritic branching and filopodia extension. Functions as an allosteric activator of the cholera toxin catalytic subunit, an ADP-ribosyltransferase.
ARFGAP1	20	61904136	61921142	154	rs6011674	rs4809540	222.633	0.0884688	0.00299	rs4809538	ADP ribosylation factor GTPase activating protein 1 [Source:HGNC Symbol;Acc:HGNC:15852]	GTPase-activating protein (GAP) for the ADP ribosylation factor 1 (ARF1). Involved in membrane trafficking and /or vesicle transport. Promotes hydrolysis of the ARF1-bound GTP and thus, is required for the dissociation of coat proteins from Golgi-derived membranes and vesicles, a prerequisite for vesicle's fusion with target compartment. Probably regulates ARF1-mediated transport via its interaction with the KDELR proteins and TMED2. Overexpression induces the redistribution of the entire Golgi complex to the endoplasmic reticulum, as when ARF1 is deactivated. Its activity is stimulated by phosphoinosides and inhibited by phosphatidylcholine.
ARFGAP2	11	47185848	47198676	61	rs138290455	rs2633082	43.0061	0.781086	0.02664	rs1471934	ADP ribosylation factor GTPase activating protein 2 [Source:HGNC Symbol;Acc:HGNC:13504]	GTPase-activating protein (GAP) for ADP ribosylation factor 1 (ARF1). Implicated in coatomer-mediated protein transport between the Golgi complex and the endoplasmic reticulum. Hydrolysis of ARF1-bound GTP may lead to dissociation of coatomer from Golgi-derived membranes to allow fusion with target membranes.
ARFGAP3	22	43192531	43253408	141	rs77247463	rs2267467	167.216	0.241286	0.01115	rs139108646	ADP ribosylation factor GTPase activating protein 3 [Source:HGNC Symbol;Acc:HGNC:661]	GTPase-activating protein (GAP) for ADP ribosylation factor 1 (ARF1). Hydrolysis of ARF1-bound GTP may lead to dissociation of coatomer from Golgi-derived membranes to allow fusion with target membranes.
ARFGEF1	8	68109883	68255912	97	rs117102264	rs17427457	81.4768	0.656268	0.008724	rs7813480	ADP ribosylation factor guanine nucleotide exchange factor 1 [Source:HGNC Symbol;Acc:HGNC:15772]	Promotes guanine-nucleotide exchange on ARF1 and ARF3. Promotes the activation of ARF1/ARF3 through replacement of GDP with GTP. Involved in vesicular trafficking. Required for the maintenance of Golgi structure; the function may be independent of its GEF activity. Required for the maturaion of integrin beta-1 in the Golgi. Involved in the establishment and persistence of cell polarity during directed cell movement in wound healing. Proposed to act as A kinase-anchoring protein (AKAP) and may mediate crosstalk between Arf and PKA pathways. Inhibits GAP activity of MYO9B probably through competetive RhoA binding. The function in the nucleus remains to be determined.
ARFGEF2	20	47538274	47653230	102	rs6012544	rs7274612	88.1816	0.599818	0.01404	rs6012545	ADP ribosylation factor guanine nucleotide exchange factor 2 [Source:HGNC Symbol;Acc:HGNC:15853]	Promotes guanine-nucleotide exchange on ARF1 and ARF3 and to a lower extent on ARF5 and ARF6. Promotes the activation of ARF1/ARF5/ARF6 through replacement of GDP with GTP. Involved in the regulation of Golgi vesicular transport. Required for the integrity of the endosomal compartment. Involved in trafficking from the trans-Golgi network (TGN) to endosomes and is required for membrane association of the AP-1 complex and GGA1. Seems to be involved in recycling of the transferrin receptor from recycling endosomes to the plasma membrane. Probably is involved in the exit of GABA(A) receptors from the endoplasmic reticulum. Involved in constitutive release of tumor necrosis factor receptor 1 via exosome-like vesicles; the function seems to involve PKA and specifically PRKAR2B. Proposed to act as A kinase-anchoring protein (AKAP) and may mediate crosstalk between Arf and PKA pathways.
ARFIP1	4	153701088	153833063	110	rs115671147	rs12499517	168.452	0.0712836	0.004917	rs60511360	ADP ribosylation factor interacting protein 1 [Source:HGNC Symbol;Acc:HGNC:21496]	Putative target protein of ADP-ribosylation factor.
ARFIP2	11	6495912	6502709	81	rs61876778	rs7121240	80.8128	0.426854	0.01092	rs2634201	ADP ribosylation factor interacting protein 2 [Source:HGNC Symbol;Acc:HGNC:17160]	Putative target protein of ADP-ribosylation factor. Involved in membrane ruffling.
ARFRP1	20	62329994	62339365	112	rs6089949	rs6010640	76.2922	0.829458	0.03093	rs4299387	ADP ribosylation factor related protein 1 [Source:HGNC Symbol;Acc:HGNC:662]	Trans-Golgi-associated GTPase that regulates protein sorting. Controls the targeting of ARL1 and its effector to the trans-Golgi. Required for the lipidation of chylomicrons in the intestine and required for VLDL lipidation in the liver.
ARG1	6	131894343	131905472	69	rs2781640	rs1206684	76.725	0.308959	0.001214	rs17060390	arginase 1 [Source:HGNC Symbol;Acc:HGNC:663]
ARG2	14	68086578	68118436	93	rs45457800	rs8019831	113.043	0.227007	0.001865	rs58588003	arginase 2 [Source:HGNC Symbol;Acc:HGNC:664]	May play a role in the regulation of extra-urea cycle arginine metabolism and also in down-regulation of nitric oxide synthesis. Extrahepatic arginase functions to regulate L-arginine bioavailability to NO synthase. Since NO synthase is found in the penile corpus cavernosum smooth muscle, the clitoral corpus cavernosum and the vagina, arginase II plays a role in both male and female sexual arousal. It is therefore a potential target for the treatment of male and female sexual arousal disorders.
ARGFX	3	121286777	121309469	116	rs114496859	rs9289173	153.332	0.124822	0.003487	rs3772130	arginine-fifty homeobox [Source:HGNC Symbol;Acc:HGNC:30146]	Putative transcription factor.
ARGFXP2	17	30477386	30478590	44	rs7218060	rs2044206	54.2138	0.204373	0.01428	rs117147242	NA
ARGLU1	13	107195661	107220514	105	rs3742160	rs35382861	229.202	0.00266434	0.0001245	rs4399422	arginine and glutamate rich 1 [Source:HGNC Symbol;Acc:HGNC:25482]	Required for the estrogen-dependent expression of ESR1 target genes. Can act in cooperation with MED1.
ARHGAP1	11	46698624	46722215	50	rs150493060	rs11038985	74.3598	0.0992307	0.0168	rs5900	Rho GTPase activating protein 1 [Source:HGNC Symbol;Acc:HGNC:673]	GTPase activator for the Rho, Rac and Cdc42 proteins, converting them to the putatively inactive GDP-bound state. Cdc42 seems to be the preferred substrate.
ARHGAP10	4	148653452	148993927	286	rs2884383	rs13109056	351.995	0.14891	0.004628	rs150794603	Rho GTPase activating protein 10 [Source:HGNC Symbol;Acc:HGNC:26099]	GTPase activator for the small GTPases RhoA and Cdc42 by converting them to an inactive GDP-bound state. Essential for PTKB2 regulation of cytoskeletal organization via Rho family GTPases. Inhibits PAK2 proteolytic fragment PAK-2p34 kinase activity and changes its localization from the nucleus to the perinuclear region. Stabilizes PAK-2p34 thereby increasing stimulation of cell death.
ARHGAP11A	15	32907344	32932150	106	rs114701870	rs8024160	137.091	0.157383	0.005032	rs149141443	Rho GTPase activating protein 11A [Source:HGNC Symbol;Acc:HGNC:15783]
ARHGAP11B	15	30918878	30931013	31	rs4779492	rs142336235	34.6497	0.312763	0.005412	rs140046136	Rho GTPase activating protein 11B [Source:HGNC Symbol;Acc:HGNC:15782]	Hominin-specific protein that promotes development and evolutionary expansion of the brain neocortex. Able to promote amplification of basal progenitors in the subventricular zone, producing more neurons during fetal corticogenesis (PubMed:25721503). Does not possess GTPase activator activity (PubMed:25721503).
ARHGAP12	10	32094325	32217804	105	rs2778646	rs78360411	228.229	0.00846346	0.0002342	rs2808062	Rho GTPase activating protein 12 [Source:HGNC Symbol;Acc:HGNC:16348]	GTPase activator for the Rho-type GTPases by converting them to an inactive GDP-bound state.
ARHGAP15	2	143886898	144525921	509	rs113475403	rs10210556	545.81	0.318914	0.0003876	rs1869013	Rho GTPase activating protein 15 [Source:HGNC Symbol;Acc:HGNC:21030]	GTPase activator for the Rho-type GTPases by converting them to an inactive GDP-bound state. Has activity toward RAC1. Overexpression results in an increase in actin stress fibers and cell contraction.
ARHGAP17	16	24930704	25026699	140	rs11866271	rs2343626	98.8262	0.833491	0.05309	rs55970813	Rho GTPase activating protein 17 [Source:HGNC Symbol;Acc:HGNC:18239]	Rho GTPase-activating protein involved in the maintenance of tight junction by regulating the activity of CDC42, thereby playing a central role in apical polarity of epithelial cells. Specifically acts as a GTPase activator for the CDC42 GTPase by converting it to an inactive GDP-bound state. The complex formed with AMOT acts by regulating the uptake of polarity proteins at tight junctions, possibly by deciding whether tight junction transmembrane proteins are recycled back to the plasma membrane or sent elsewhere. Participates in the Ca(2+)-dependent regulation of exocytosis, possibly by catalyzing GTPase activity of Rho family proteins and by inducing the reorganization of the cortical actin filaments. Acts as a GTPase activator in vitro for RAC1.
ARHGAP18	6	129898239	130031370	317	rs78630109	rs9388732	400.679	0.131756	0.002356	rs4254998	Rho GTPase activating protein 18 [Source:HGNC Symbol;Acc:HGNC:21035]	Rho GTPase activating protein that suppresses F-actin polymerization by inhibiting Rho. Rho GTPase activating proteins act by converting Rho-type GTPases to an inactive GDP-bound state (PubMed:21865595). Plays a key role in tissue tension and 3D tissue shape by regulating cortical actomyosin network formation. Acts downstream of YAP1 and inhibits actin polymerization, which in turn reduces nuclear localization of YAP1 (PubMed:25778702). Regulates cell shape, spreading, and migration (PubMed:21865595).
ARHGAP19	10	98981929	99052430	126	rs2636800	rs11189141	140.571	0.290485	0.004153	rs112099530	Rho GTPase activating protein 19 [Source:HGNC Symbol;Acc:HGNC:23724]	GTPase activator for the Rho-type GTPases by converting them to an inactive GDP-bound state.
ARHGAP19-SLIT1	10	98912798	99052430	219	rs17112405	rs11189141	197.655	0.582193	0.0009128	rs11189016	ARHGAP19-SLIT1 readthrough (NMD candidate) [Source:HGNC Symbol;Acc:HGNC:48348]	NA
ARHGAP20	11	110447758	110583912	127	rs7946551	rs11825647	92.8137	0.792302	0.01573	rs12807341	Rho GTPase activating protein 20 [Source:HGNC Symbol;Acc:HGNC:18357]	GTPase activator for the Rho-type GTPases by converting them to an inactive GDP-bound state.
ARHGAP21	10	24872537	25012597	166	rs75936496	rs150397838	167.514	0.415301	0.004716	rs16924943	Rho GTPase activating protein 21 [Source:HGNC Symbol;Acc:HGNC:23725]	Functions as a GTPase-activating protein (GAP) for RHOA and CDC42. Downstream partner of ARF1 which may control Golgi apparatus structure and function. Also required for CTNNA1 recruitment to adherens junctions.
ARHGAP22	10	49654067	49864310	312	rs117511659	rs78383009	163.957	0.996049	0.03781	rs12768229	Rho GTPase activating protein 22 [Source:HGNC Symbol;Acc:HGNC:30320]	Rho GTPase-activating protein involved in the signal transduction pathway that regulates endothelial cell capillary tube formation during angiogenesis. Acts as a GTPase activator for the RAC1 by converting it to an inactive GDP-bound state. Inhibits RAC1-dependent lamellipodia formation. May also play a role in transcription regulation via its interaction with VEZF1, by regulating activity of the endothelin-1 (EDN1) promoter.
ARHGAP23	17	36584719	36668628	220	rs41434251	rs6503709	293.525	0.114878	0.0006653	rs72823860	NA
ARHGAP24	4	86396283	86923823	420	rs74382487	rs151129862	274.577	0.976789	0.002222	rs147851787	Rho GTPase activating protein 24 [Source:HGNC Symbol;Acc:HGNC:25361]	Rho GTPase-activating protein involved in cell polarity, cell morphology and cytoskeletal organization. Acts as a GTPase activator for the Rac-type GTPase by converting it to an inactive GDP-bound state. Controls actin remodeling by inactivating Rac downstream of Rho leading to suppress leading edge protrusion and promotes cell retraction to achieve cellular polarity. Able to suppress RAC1 and CDC42 activity in vitro. Overexpression induces cell rounding with partial or complete disruption of actin stress fibers and formation of membrane ruffles, lamellipodia, and filopodia. Isoform 2 is a vascular cell-specific GAP involved in modulation of angiogenesis.
ARHGAP25	2	68961912	69053957	232	rs72835094	rs6727186	239.546	0.38993	0.005105	rs71413152	Rho GTPase activating protein 25 [Source:HGNC Symbol;Acc:HGNC:28951]	GTPase activator for the Rho-type GTPases by converting them to an inactive GDP-bound state.
ARHGAP26	5	142150291	142608572	456	rs78300133	rs6191	572.801	0.110509	0.0001762	rs7705923	Rho GTPase activating protein 26 [Source:HGNC Symbol;Acc:HGNC:17073]	GTPase-activating protein for RHOA and CDC42.
ARHGAP26-AS1	5	142239169	142248475	94	rs389003	rs712166	77.1098	0.639728	0.03976	rs77003549	ARHGAP26 antisense RNA 1 [Source:HGNC Symbol;Acc:HGNC:40792]	NA
ARHGAP27	17	43471267	43510282	71	rs62064591	rs62065439	102.473	0.107384	0.007945	rs1059504	Rho GTPase activating protein 27 [Source:HGNC Symbol;Acc:HGNC:31813]	NA
ARHGAP28	18	6834431	6915712	149	rs9949927	rs117687184	298.148	0.0033805	0.0001228	rs1367724	Rho GTPase activating protein 28 [Source:HGNC Symbol;Acc:HGNC:25509]	GTPase activator for the Rho-type GTPases by converting them to an inactive GDP-bound state.
ARHGAP29	1	94634462	94703307	104	rs80321410	rs11165110	109.742	0.353243	0.01149	rs11165099	Rho GTPase activating protein 29 [Source:HGNC Symbol;Acc:HGNC:30207]	GTPase activator for the Rho-type GTPases by converting them to an inactive GDP-bound state. Has strong activity toward RHOA, and weaker activity toward RAC1 and CDC42. May act as a specific effector of RAP2A to regulate Rho. In concert with RASIP1, suppresses RhoA signaling and dampens ROCK and MYH9 activities in endothelial cells and plays an essential role in blood vessel tubulogenesis.
ARHGAP30	1	161016731	161039760	101	rs1062827	rs41270019	92.4955	0.519857	0.06959	rs146075641	Rho GTPase activating protein 30 [Source:HGNC Symbol;Acc:HGNC:27414]	GTPase-activating protein (GAP) for RAC1 and RHOA, but not for CDC42.
ARHGAP31	3	119013219	119138323	215	rs148580491	rs75416321	185.242	0.657588	0.005391	rs11923882	Rho GTPase activating protein 31 [Source:HGNC Symbol;Acc:HGNC:29216]	Functions as a GTPase-activating protein (GAP) for RAC1 and CDC42. Required for cell spreading, polarized lamellipodia formation and cell migration.
ARHGAP32	11	128834954	129062093	186	rs78704918	rs4468360	149.713	0.728734	0.01081	rs585592	Rho GTPase activating protein 32 [Source:HGNC Symbol;Acc:HGNC:17399]	GTPase-activating protein (GAP) promoting GTP hydrolysis on RHOA, CDC42 and RAC1 small GTPases. May be involved in the differentiation of neuronal cells during the formation of neurite extensions. Involved in NMDA receptor activity-dependent actin reorganization in dendritic spines. May mediate cross-talks between Ras- and Rho-regulated signaling pathways in cell growth regulation. Isoform 2 has higher GAP activity.
ARHGAP33	19	36266416	36279724	115	rs16970648	rs139141772	183.177	0.0490767	0.004943	rs12984350	Rho GTPase activating protein 33 [Source:HGNC Symbol;Acc:HGNC:23085]	May be involved in several stages of intracellular trafficking. Could play an important role in the regulation of glucose transport by insulin. May act as a downstream effector of RHOQ/TC10 in the regulation of insulin-stimulated glucose transport.
ARHGAP35	19	47421932	47508333	120	rs415643	rs112551143	180.283	0.0515413	0.002828	rs12463067	Rho GTPase activating protein 35 [Source:HGNC Symbol;Acc:HGNC:4591]	Rho GTPase-activating protein (GAP), binds several acidic phospholipids which inhibits the Rho GAP activity to promote the Rac GAP activity (PubMed:19673492). This binding is inhibited by phosphorylation by PRKCA (PubMed:19673492). Involved in cell differentiation as well as cell adhesion and migration, plays an important role in retinal tissue morphogenesis, neural tube fusion, midline fusion of the cerebral hemispheres and mammary gland branching morphogenesis (By similarity). Transduces signals from p21-ras to the nucleus, acting via the ras GTPase-activating protein (GAP) (By similarity). Transduces SRC-dependent signal from cell-surface adhesion molecules, such as laminin, to promote neurite outgrowth. Regulates axon outgrowth, guidance and fasciculation (By similarity). Modulates Rho GTPase-dependent F-actin polymerization, organization and assembly, is involved in polarized cell migration and in the positive regulation of ciliogenesis and cilia elongation (By similarity). During mammary gland development, is required in both the epithelial and stromal compartments for ductal outgrowth (By similarity). Represses transcription of the glucocorticoid receptor by binding to the cis-acting regulatory sequence 5'-GAGAAAAGAAACTGGAGAAACTC-3'; this function is however unclear and would need additional experimental evidences (PubMed:1894621).
ARHGAP39	8	145754562	145838888	116	rs4925810	rs117222657	101.018	0.56831	0.001426	rs10111332	Rho GTPase activating protein 39 [Source:HGNC Symbol;Acc:HGNC:29351]
ARHGAP40	20	37230576	37279295	114	rs6128409	rs34339363	98.1789	0.628345	0.009109	rs112818969	Rho GTPase activating protein 40 [Source:HGNC Symbol;Acc:HGNC:16226]	GTPase activator for the Rho-type GTPases by converting them to an inactive GDP-bound state.
ARHGAP42	11	100558406	100861656	405	rs11224340	rs588913	432.133	0.341724	8.09E-05	rs79213484	Rho GTPase activating protein 42 [Source:HGNC Symbol;Acc:HGNC:26545]	May influence blood pressure by functioning as a GTPase-activating protein for RHOA in vascular smooth muscle.
ARHGAP44	17	12692828	12894960	368	rs11657113	rs4791524	372.856	0.419637	0.002486	rs60356966	Rho GTPase activating protein 44 [Source:HGNC Symbol;Acc:HGNC:29096]	GTPase-activating protein (GAP) that stimulates the GTPase activity of Rho-type GTPases. Thereby, controls Rho-type GTPases cycling between their active GTP-bound and inactive GDP-bound states. May act as a GAP for CDC42 and RAC1. Endosomal recycling protein which, in association with SHANK3, is involved in synaptic plasticity. Promotes GRIA1 exocytosis from recycling endosomes and spine morphological changes associated to long-term potentiation.
ARHGAP5	14	32546494	32628934	123	rs11156725	rs34516663	142.616	0.252722	0.0008044	rs17387785	Rho GTPase activating protein 5 [Source:HGNC Symbol;Acc:HGNC:675]	GTPase-activating protein for Rho family members. May play a role in the reduction of the p21rasGTPase-activating potential of RASA1/p120GAP.
ARHGAP5-AS1	14	32544624	32545905	60	rs72664655	rs61994791	54.9634	0.533438	0.02114	rs117028140	ARHGAP5 antisense RNA 1 (head to head) [Source:HGNC Symbol;Acc:HGNC:20279]	NA
ARHGAP8	22	45148437	45258664	519	rs59812944	rs62232243	557.881	0.316686	0.0006598	rs62232216	Rho GTPase activating protein 8 [Source:HGNC Symbol;Acc:HGNC:677]	GTPase activator for the Rho-type GTPases by converting them to an inactive GDP-bound state.
ARHGAP9	12	57866037	57873633	59	rs59470370	rs2620679	75.4288	0.188714	0.001332	rs56403361	Rho GTPase activating protein 9 [Source:HGNC Symbol;Acc:HGNC:14130]	GTPase activator for the Rho-type GTPases by converting them to an inactive GDP-bound state. Has a substantial GAP activity toward CDC42 and RAC1 and less toward RHOA. Has a role in regulating adhesion of hematopoietic cells to the extracellular matrix. Binds phosphoinositides, and has the highest affinity for phosphatidylinositol 3,4,5-trisphosphate, followed by phosphatidylinositol 3,4-bisphosphate and phosphatidylinositol 4,5-bisphosphate.
ARHGDIA	17	79825596	79829282	65	rs146074157	rs3744810	91.0535	0.0982804	0.007576	rs7214710	Rho GDP dissociation inhibitor alpha [Source:HGNC Symbol;Acc:HGNC:678]	Controls Rho proteins homeostasis. Regulates the GDP/GTP exchange reaction of the Rho proteins by inhibiting the dissociation of GDP from them, and the subsequent binding of GTP to them. Retains Rho proteins such as CDC42, RAC1 and RHOA in an inactive cytosolic pool, regulating their stability and protecting them from degradation. Actively involved in the recycling and distribution of activated Rho GTPases in the cell, mediates extraction from membranes of both inactive and activated molecules due its exceptionally high affinity for prenylated forms. Through the modulation of Rho proteins, may play a role in cell motility regulation. In glioma cells, inhibits cell migration and invasion by mediating the signals of SEMA5A and PLXNB3 that lead to inactivation of RAC1.
ARHGDIB	12	15094949	15114562	111	rs6488726	rs3858684	139.302	0.192187	0.005224	rs73058124	Rho GDP dissociation inhibitor beta [Source:HGNC Symbol;Acc:HGNC:679]	Regulates the GDP/GTP exchange reaction of the Rho proteins by inhibiting the dissociation of GDP from them, and the subsequent binding of GTP to them (PubMed:8356058, PubMed:7512369). Regulates reorganization of the actin cytoskeleton mediated by Rho family members (PubMed:8262133).
ARHGDIG	16	330605	333003	174	rs7199414	rs112471814	359.521	0.00778095	0.0006634	rs12931961	Rho GDP dissociation inhibitor gamma [Source:HGNC Symbol;Acc:HGNC:680]	Inhibits GDP/GTP exchange reaction of RhoB. Interacts specifically with the GDP- and GTP-bound forms of post-translationally processed Rhob and Rhog proteins, both of which show a growth-regulated expression in mammalian cells. Stimulates the release of the GDP-bound but not the GTP-bound RhoB protein. Also inhibits the GDP/GTP exchange of RhoB but shows less ability to inhibit the dissociation of prebound GTP.
ARHGEF1	19	42387266	42411604	60	rs7408605	rs11083642	64.9894	0.326118	0.004076	rs73550655	Rho guanine nucleotide exchange factor 1 [Source:HGNC Symbol;Acc:HGNC:681]	Seems to play a role in the regulation of RhoA GTPase by guanine nucleotide-binding alpha-12 (GNA12) and alpha-13 (GNA13) subunits. Acts as GTPase-activating protein (GAP) for GNA12 and GNA13, and as guanine nucleotide exchange factor (GEF) for RhoA GTPase. Activated G alpha 13/GNA13 stimulates the RhoGEF activity through interaction with the RGS-like domain. This GEF activity is inhibited by binding to activated GNA12. Mediates angiotensin-2-induced RhoA activation.
ARHGEF10	8	1772148	1906807	540	rs56255752	rs11993723	403.199	0.908212	0.006525	rs74304056	Rho guanine nucleotide exchange factor 10 [Source:HGNC Symbol;Acc:HGNC:14103]	NA
ARHGEF10L	1	17866329	18024370	266	rs4481889	rs4920630	292.938	0.281165	0.0002101	rs1193341	Rho guanine nucleotide exchange factor 10 like [Source:HGNC Symbol;Acc:HGNC:25540]	Acts as guanine nucleotide exchange factor (GEF) for RHOA, RHOB and RHOC.
ARHGEF11	1	156904631	157015162	126	rs943551	rs7544345	168.65	0.140045	0.001607	rs1176561	Rho guanine nucleotide exchange factor 11 [Source:HGNC Symbol;Acc:HGNC:14580]	May play a role in the regulation of RhoA GTPase by guanine nucleotide-binding alpha-12 (GNA12) and alpha-13 (GNA13). Acts as guanine nucleotide exchange factor (GEF) for RhoA GTPase and may act as GTPase-activating protein (GAP) for GNA12 and GNA13. Involved in neurotrophin-induced neurite outgrowth.
ARHGEF12	11	120207617	120360645	195	rs17311233	rs3901366	201.16	0.390352	0.0007908	rs117110285	Rho guanine nucleotide exchange factor 12 [Source:HGNC Symbol;Acc:HGNC:14193]	May play a role in the regulation of RhoA GTPase by guanine nucleotide-binding alpha-12 (GNA12) and alpha-13 (GNA13). Acts as guanine nucleotide exchange factor (GEF) for RhoA GTPase and may act as GTPase-activating protein (GAP) for GNA12 and GNA13.
ARHGEF15	17	8213555	8225834	113	rs112315195	rs61432928	129.995	0.272741	0.007806	rs2430949	Rho guanine nucleotide exchange factor 15 [Source:HGNC Symbol;Acc:HGNC:15590]	Specific GEF for RhoA activation. Does not activate RAC1 or CDC42. Regulates vascular smooth muscle contractility. Negatively regulates excitatory synapse development by suppressing the synapse-promoting activity of EPHB2.
ARHGEF16	1	3371146	3397677	206	rs41315264	rs75413213	187.042	0.578784	0.01584	rs2821009	Rho guanine nucleotide exchange factor 16 [Source:HGNC Symbol;Acc:HGNC:15515]	Guanyl-nucleotide exchange factor of the RHOG GTPase stimulating the exchange of RHOG-associated GDP for GTP. May play a role in chemotactic cell migration by mediating the activation of RAC1 by EPHA2. May also activate CDC42 and mediate activation of CDC42 by the viral protein HPV16 E6.
ARHGEF17	11	73019662	73080425	108	rs12787116	rs11235748	55.1873	0.982989	0.03858	rs1790063	Rho guanine nucleotide exchange factor 17 [Source:HGNC Symbol;Acc:HGNC:21726]	Acts as guanine nucleotide exchange factor (GEF) for RhoA GTPases.
ARHGEF18	19	7459998	7537371	196	rs150962574	rs79365677	267.05	0.116399	0.0006227	rs28463847	Rho/Rac guanine nucleotide exchange factor 18 [Source:HGNC Symbol;Acc:HGNC:17090]	Acts as guanine nucleotide exchange factor (GEF) for RhoA GTPases. Its activation induces formation of actin stress fibers. Also act as a GEF for RAC1, inducing production of reactive oxygen species (ROS). Does not act as a GEF for CDC42. The G protein beta-gamma (Gbetagamma) subunits of heterotrimeric G proteins act as activators, explaining the integrated effects of LPA and other G-protein coupled receptor agonists on actin stress fiber formation, cell shape change and ROS production. Required for EPB41L4B-mediated regulation of the circumferential actomyosin belt in epithelial cells (PubMed:22006950).
ARHGEF19	1	16524598	16539104	85	rs6603867	rs9782957	64.3062	0.714382	0.02577	rs151160967	Rho guanine nucleotide exchange factor 19 [Source:HGNC Symbol;Acc:HGNC:26604]	Acts as guanine nucleotide exchange factor (GEF) for RhoA GTPase.
ARHGEF2	1	155916629	155948336	53	rs1749407	rs147599252	109.092	0.013315	0.003708	rs139687055	Rho/Rac guanine nucleotide exchange factor 2 [Source:HGNC Symbol;Acc:HGNC:682]	Activates Rho-GTPases by promoting the exchange of GDP for GTP. May be involved in epithelial barrier permeability, cell motility and polarization, dendritic spine morphology, antigen presentation, leukemic cell differentiation, cell cycle regulation, innate immune response, and cancer. Binds Rac-GTPases, but does not seem to promote nucleotide exchange activity toward Rac-GTPases, which was uniquely reported in PubMed:9857026. May stimulate instead the cortical activity of Rac. Inactive toward CDC42, TC10, or Ras-GTPases. Forms an intracellular sensing system along with NOD1 for the detection of microbial effectors during cell invasion by pathogens. Required for RHOA and RIP2 dependent NF-kappaB signaling pathways activation upon S.flexneri cell invasion. Involved not only in sensing peptidoglycan (PGN)-derived muropeptides through NOD1 that is independent of its GEF activity, but also in the activation of NF-kappaB by Shigella effector proteins (IpgB2 and OspB) which requires its GEF activity and the activation of RhoA. Involved in innate immune signaling transduction pathway promoting cytokine IL6/interleukin-6 and TNF-alpha secretion in macrophage upon stimulation by bacterial peptidoglycans; acts as a signaling intermediate between NOD2 receptor and RIPK2 kinase. Contributes to the tyrosine phosphorylation of RIPK2 through Src tyrosine kinase leading to NF-kappaB activation by NOD2.
ARHGEF25	12	58003962	58011028	61	rs138918018	rs1678539	58.8549	0.454114	0.01177	rs17454674	Rho guanine nucleotide exchange factor 25 [Source:HGNC Symbol;Acc:HGNC:30275]	May play a role in actin cytoskeleton reorganization in different tissues since its activation induces formation of actin stress fibers. It works as a guanine nucleotide exchange factor for Rho family of small GTPases. Links specifically G alpha q/11-coupled receptors to RHOA activation. May be an important regulator of processes involved in axon and dendrite formation. In neurons seems to be an exchange factor primarily for RAC1. Involved in skeletal myogenesis.
ARHGEF26	3	153838791	153975616	118	rs184317672	rs115286666	101.539	0.624323	0.02608	rs115821971	Rho guanine nucleotide exchange factor 26 [Source:HGNC Symbol;Acc:HGNC:24490]	NA
ARHGEF26-AS1	3	153742189	153838999	111	rs61792311	rs13080804	89.4859	0.683017	0.02615	rs1727892	ARHGEF26 antisense RNA 1 [Source:HGNC Symbol;Acc:HGNC:41048]	NA
ARHGEF28	5	72921982	73237818	393	rs1220623	rs10942692	396.467	0.423748	0.0005375	rs77490726	Rho guanine nucleotide exchange factor 28 [Source:HGNC Symbol;Acc:HGNC:30322]	Functions as a RHOA-specific guanine nucleotide exchange factor regulating signaling pathways downstream of integrins and growth factor receptors. Functions in axonal branching, synapse formation and dendritic morphogenesis. Functions also in focal adhesion formation, cell motility and B-lymphocytes activation. May regulate NEFL expression and aggregation and play a role in apoptosis.
ARHGEF3	3	56761445	57113336	447	rs7641898	rs6768368	717.237	0.0101	4.27E-06	rs78413816	Rho guanine nucleotide exchange factor 3 [Source:HGNC Symbol;Acc:HGNC:683]	Acts as guanine nucleotide exchange factor (GEF) for RhoA and RhoB GTPases.
ARHGEF3-AS1	3	56974067	56994880	122	rs76999456	rs3856701	203.808	0.035171	0.0005253	rs4681935	ARHGEF3 antisense RNA 1 [Source:HGNC Symbol;Acc:HGNC:40083]	NA
ARHGEF33	2	39146503	39202590	102	rs3099940	rs1454228	94.9916	0.486751	0.002027	rs56220405	Rho guanine nucleotide exchange factor 33 [Source:HGNC Symbol;Acc:HGNC:37252]	May act as a guanine-nucleotide releasing factor.
ARHGEF34P	7	143956088	143983096	6	rs111576684	rs151070726	7.41532	0.279205	0.05856	rs113948971	NA
ARHGEF35	7	143883175	143892791	18	rs2961165	rs3864542	11.2216	0.769282	0.1104	rs76018473	Rho guanine nucleotide exchange factor 35 [Source:HGNC Symbol;Acc:HGNC:33846]
ARHGEF37	5	148961134	149014527	126	rs146705851	rs9324625	98.8269	0.699259	0.03888	rs79751727	Rho guanine nucleotide exchange factor 37 [Source:HGNC Symbol;Acc:HGNC:34430]	May act as a guanine nucleotide exchange factor (GEF).
ARHGEF38	4	106473776	106602070	162	rs11934602	rs11737741	152.694	0.524206	0.002267	rs13111631	Rho guanine nucleotide exchange factor 38 [Source:HGNC Symbol;Acc:HGNC:25968]	May act as a guanine-nucleotide releasing factor.
ARHGEF38-IT1	4	106482747	106491392	107	rs10026787	rs6833345	104.262	0.474573	0.002267	rs13111631	ARHGEF38 intronic transcript 1 [Source:HGNC Symbol;Acc:HGNC:41483]	NA
ARHGEF39	9	35659340	35665278	97	rs55673450	rs877365	104.002	0.347316	0.009571	rs1890595	Rho guanine nucleotide exchange factor 39 [Source:HGNC Symbol;Acc:HGNC:25909]	Promotes cell proliferation.
ARHGEF4	2	131674223	131804826	151	rs4850129	rs11685313	133.07	0.598318	0.003273	rs186312840	Rho guanine nucleotide exchange factor 4 [Source:HGNC Symbol;Acc:HGNC:684]	Acts as guanine nucleotide exchange factor (GEF) for RHOA, RAC1 and CDC42 GTPases. Binding of APC may activate RAC1 GEF activity. The APC-ARHGEF4 complex seems to be involved in cell migration as well as in E-cadherin-mediated cell-cell adhesion. Required for MMP9 up-regulation via the JNK signaling pathway in colorectal tumor cells. Involved in tumor angiogenesis and may play a role in intestinal adenoma formation and tumor progression.
ARHGEF40	14	21538418	21558406	199	rs34056586	rs4982413	255.016	0.11786	0.0007431	rs1243458	Rho guanine nucleotide exchange factor 40 [Source:HGNC Symbol;Acc:HGNC:25516]	May act as a guanine nucleotide exchange factor (GEF).
ARHGEF5	7	144052488	144077725	34	rs151070726	rs62483067	38.8234	0.295128	0.03273	rs1208196	Rho guanine nucleotide exchange factor 5 [Source:HGNC Symbol;Acc:HGNC:13209]	Guanine nucleotide exchange factor which activates Rho GTPases (PubMed:15601624). Strongly activates RHOA (PubMed:15601624). Also strongly activates RHOB, weakly activates RHOC and RHOG and shows no effect on RHOD, RHOV, RHOQ or RAC1 (By similarity). Involved in regulation of cell shape and actin cytoskeletal organization (PubMed:15601624). Plays a role in actin organization by generating a loss of actin stress fibers and the formation of membrane ruffles and filopodia (PubMed:14662653). Required for SRC-induced podosome formation (By similarity). Involved in positive regulation of immature dendritic cell migration.
ARHGEF7	13	111767623	111958081	315	rs74560471	rs9515412	334.34	0.352126	0.00197	rs74472849	Rho guanine nucleotide exchange factor 7 [Source:HGNC Symbol;Acc:HGNC:15607]	Acts as a RAC1 guanine nucleotide exchange factor (GEF) and can induce membrane ruffling. Functions in cell migration, attachment and cell spreading. Promotes targeting of RAC1 to focal adhesions (By similarity). May function as a positive regulator of apoptosis. Downstream of NMDA receptors and CaMKK-CaMK1 signaling cascade, promotes the formation of spines and synapses in hippocampal neurons.
ARHGEF7-AS1	13	111796651	111800912	122	rs145562340	rs7982199	121.159	0.443263	0.00197	rs74472849	ARHGEF7 antisense RNA 1 [Source:HGNC Symbol;Acc:HGNC:39816]	NA
ARID1A	1	27022521	27108601	66	rs7513995	rs12760759	75.6765	0.280159	0.02051	rs145791759	AT-rich interaction domain 1A [Source:HGNC Symbol;Acc:HGNC:11110]	Involved in transcriptional activation and repression of select genes by chromatin remodeling (alteration of DNA-nucleosome topology). Binds DNA non-specifically. Belongs to the neural progenitors-specific chromatin remodeling complex (npBAF complex) and the neuron-specific chromatin remodeling complex (nBAF complex). During neural development a switch from a stem/progenitor to a post-mitotic chromatin remodeling mechanism occurs as neurons exit the cell cycle and become committed to their adult state. The transition from proliferating neural stem/progenitor cells to post-mitotic neurons requires a switch in subunit composition of the npBAF and nBAF complexes. As neural progenitors exit mitosis and differentiate into neurons, npBAF complexes which contain ACTL6A/BAF53A and PHF10/BAF45A, are exchanged for homologous alternative ACTL6B/BAF53B and DPF1/BAF45B or DPF3/BAF45C subunits in neuron-specific complexes (nBAF). The npBAF complex is essential for the self-renewal/proliferative capacity of the multipotent neural stem cells. The nBAF complex along with CREST plays a role regulating the activity of genes essential for dendrite growth.
ARID1B	6	157099063	157531913	413	rs73013263	rs146231971	420.256	0.409533	0.003733	rs9384527	AT-rich interaction domain 1B [Source:HGNC Symbol;Acc:HGNC:18040]	Involved in transcriptional activation and repression of select genes by chromatin remodeling (alteration of DNA-nucleosome topology). Belongs to the neural progenitors-specific chromatin remodeling complex (npBAF complex) and the neuron-specific chromatin remodeling complex (nBAF complex). During neural development a switch from a stem/progenitor to a post-mitotic chromatin remodeling mechanism occurs as neurons exit the cell cycle and become committed to their adult state. The transition from proliferating neural stem/progenitor cells to post-mitotic neurons requires a switch in subunit composition of the npBAF and nBAF complexes. As neural progenitors exit mitosis and differentiate into neurons, npBAF complexes which contain ACTL6A/BAF53A and PHF10/BAF45A, are exchanged for homologous alternative ACTL6B/BAF53B and DPF1/BAF45B or DPF3/BAF45C subunits in neuron-specific complexes (nBAF). The npBAF complex is essential for the self-renewal/proliferative capacity of the multipotent neural stem cells. The nBAF complex along with CREST plays a role regulating the activity of genes essential for dendrite growth (By similarity). Binds DNA non-specifically.
ARID2	12	46123619	46301819	96	rs73092937	rs149514400	73.0866	0.794827	0.05362	rs150894596	AT-rich interaction domain 2 [Source:HGNC Symbol;Acc:HGNC:18037]	Involved in transcriptional activation and repression of select genes by chromatin remodeling (alteration of DNA-nucleosome topology). Required for the stability of the SWI/SNF chromatin remodeling complex SWI/SNF-B (PBAF). May be involved in targeting the complex to different genes. May be involved in regulating transcriptional activation of cardiac genes.
ARID3A	19	926036	972803	317	rs138972499	rs11085234	361.072	0.240147	0.0001649	rs10422046	AT-rich interaction domain 3A [Source:HGNC Symbol;Acc:HGNC:3031]	Transcription factor which may be involved in the control of cell cycle progression by the RB1/E2F1 pathway and in B-cell differentiation.
ARID3B	15	74833547	74890472	41	rs148567233	rs7161903	27.8969	0.801267	0.04985	rs147708965	AT-rich interaction domain 3B [Source:HGNC Symbol;Acc:HGNC:14350]	Transcription factor which may be involved in neuroblastoma growth and malignant transformation. Favors nuclear targeting of ARID3A.
ARID3C	9	34621454	34628011	73	rs72735293	rs79793605	76.1449	0.364474	0.02832	rs1080750	AT-rich interaction domain 3C [Source:HGNC Symbol;Acc:HGNC:21209]
ARID4A	14	58765221	58840451	76	rs193077114	rs10150307	76.4106	0.419902	0.03143	rs117967319	AT-rich interaction domain 4A [Source:HGNC Symbol;Acc:HGNC:9885]	Interacts with the viral protein-binding domain of the retinoblastoma protein.
ARID4B	1	235330209	235491532	114	rs11582001	rs6683978	148.416	0.149127	0.007095	rs144647926	AT-rich interaction domain 4B [Source:HGNC Symbol;Acc:HGNC:15550]	Acts as a transcriptional repressor. May function in the assembly and/or enzymatic activity of the Sin3A corepressor complex or in mediating interactions between the complex and other regulatory complexes.
ARID5A	2	97202463	97218371	42	rs116581863	rs62154845	29.249	0.791369	0.00719	rs112354135	AT-rich interaction domain 5A [Source:HGNC Symbol;Acc:HGNC:17361]	Binds to AT-rich stretches in the modulator region upstream of the human cytomegalovirus major intermediate early gene enhancer. May act as repressor and down-regulate enhancer-dependent gene expressison (PubMed:8649988). May positively regulate chondrocyte-specific transcription such as of COL2A1 in collaboration with SOX9 and positively regulate histone H3 acetylation at chondrocyte-specific genes. May stimulate early-stage chondrocyte differentiation and inhibit later stage differention (By similarity). Can repress ESR1-mediated transcriptional activation; proposed to act as corepressor for selective nuclear hormone receptors (PubMed:15941852). As RNA-binding protein involved in the regulation of inflammatory response by stabilizing selective inflammation-related mRNAs, such as IL6, STAT3 and TBX21. Binds to stem loop structures located in the 3'UTRs of IL6, STAT3 and TBX21 mRNAs; at least for STAT3 prevents binding of ZC3H12A to the mRNA stem loop structure thus inhibiting its degradation activity. Contributes to elevated IL6 levels possibly implicated in autoimmunity processes. IL6-dependent stabilization of STAT3 mRNA may promote differentiation of naive CD4+ T-cells into T-helper Th17 cells. In CD4+ T-cells may also inhibit RORC-induced Th17 cell differentiation independently of IL6 signaling. Stabilization of TBX21 mRNA contributes to elevated interferon-gamma secretion in Th1 cells possibly implicated in the establishment of septic shock.
ARID5B	10	63661012	63856707	282	rs79400783	rs11817334	344.479	0.161934	0.001388	rs4948499	AT-rich interaction domain 5B [Source:HGNC Symbol;Acc:HGNC:17362]	Transcription coactivator that binds to the 5'-AATA[CT]-3' core sequence and plays a key role in adipogenesis and liver development. Acts by forming a complex with phosphorylated PHF2, which mediates demethylation at Lys-336, leading to target the PHF2-ARID5B complex to target promoters, where PHF2 mediates demethylation of dimethylated 'Lys-9' of histone H3 (H3K9me2), followed by transcription activation of target genes. The PHF2-ARID5B complex acts as a coactivator of HNF4A in liver. Required for adipogenesis: regulates triglyceride metabolism in adipocytes by regulating expression of adipogenic genes. Overexpression leads to induction of smooth muscle marker genes, suggesting that it may also act as a regulator of smooth muscle cell differentiation and proliferation. Represses the cytomegalovirus enhancer.
ARIH1	15	72766666	72878896	85	rs74853802	rs151330933	66.8518	0.698553	0.009001	rs145254465	ariadne RBR E3 ubiquitin protein ligase 1 [Source:HGNC Symbol;Acc:HGNC:689]	E3 ubiquitin-protein ligase, which catalyzes ubiquitination of target proteins together with ubiquitin-conjugating enzyme E2 UBE2L3 (PubMed:15236971, PubMed:21532592, PubMed:24076655, PubMed:27565346, PubMed:23707686). Acts as an atypical E3 ubiquitin-protein ligase by working together with cullin-RING ubiquitin ligase (CRL) complexes and initiating ubiquitination of CRL substrates: associates with CRL complexes and specifically mediates addition of the first ubiquitin on CRLs targets (PubMed:27565346). The initial ubiquitin is then elongated by CDC34/UBE2R1 and UBE2R2 (PubMed:27565346). E3 ubiquitin-protein ligase activity is activated upon binding to neddylated cullin-RING ubiquitin ligase complexes (PubMed:24076655, PubMed:27565346). Plays a role in protein translation in response to DNA damage by mediating ubiquitination of EIF4E2, the consequences of EIF4E2 ubiquitination are however unclear (PubMed:25624349). According to a report, EIF4E2 ubiquitination leads to promote EIF4E2 cap-binding and protein translation arrest (PubMed:25624349). According to another report EIF4E2 ubiquitination leads to its subsequent degradation (PubMed:14623119). Acts as the ligase involved in ISGylation of EIF4E2 (PubMed:17289916).
ARIH2	3	48956280	49022971	49	rs4974079	rs116185530	115.248	0.00134323	8.08E-05	rs8926	ariadne RBR E3 ubiquitin protein ligase 2 [Source:HGNC Symbol;Acc:HGNC:690]	E3 ubiquitin-protein ligase, which catalyzes ubiquitination of target proteins together with ubiquitin-conjugating enzyme E2 UBE2L3 (PubMed:16118314, PubMed:17646546, PubMed:19340006, PubMed:24076655). Acts as an atypical E3 ubiquitin-protein ligase by working together with cullin-5-RING ubiquitin ligase complex (ECS complex, also named CRL5 complex) and initiating ubiquitination of ECS substrates: associates with ECS complex and specifically mediates addition of the first ubiquitin on ECS targets (By similarity). The initial ubiquitin is then elongated (By similarity). E3 ubiquitin-protein ligase activity is activated upon binding to neddylated form of the ECS complex (PubMed:24076655). Mediates 'Lys-6', 'Lys-48'-and 'Lys-63'-linked polyubiquitination (PubMed:16118314, PubMed:17646546, PubMed:19340006). May play a role in myelopoiesis (PubMed:19340006).
ARIH2OS	3	48955220	48956818	37	rs4974079	rs115952221	97.0028	0.000399942	8.11E-05	rs7623023	ariadne RBR E3 ubiquitin protein ligase 2 opposite strand [Source:HGNC Symbol;Acc:HGNC:34425]
ARL1	12	101786902	101801572	98	rs34288712	rs61945594	84.9899	0.626176	0.02802	rs144976825	ADP ribosylation factor like GTPase 1 [Source:HGNC Symbol;Acc:HGNC:692]	GTP-binding protein that has very low efficiency as allosteric activator of the cholera toxin catalytic subunit, an ADP-ribosyltransferase. Can activate phospholipase D with very low efficiency. Important for normal function of the Golgi apparatus.
ARL10	5	175792501	175800503	95	rs180509	rs113600343	92.6768	0.449385	0.01881	rs72807229	ADP ribosylation factor like GTPase 10 [Source:HGNC Symbol;Acc:HGNC:22042]
ARL11	13	50202434	50208008	105	rs75601296	rs34480126	133.107	0.186427	0.005544	rs79761364	ADP ribosylation factor like GTPase 11 [Source:HGNC Symbol;Acc:HGNC:24046]	May play a role in apoptosis. May act as a tumor suppressor.
ARL13B	3	93698982	93774522	36	rs34557251	rs116180999	29.171	0.668215	0.01428	rs62265490	ADP ribosylation factor like GTPase 13B [Source:HGNC Symbol;Acc:HGNC:25419]	Cilium-specific protein required to control the microtubule-based, ciliary axoneme structure. May act by maintaining the association between IFT subcomplexes A and B. Binds GTP but is not able to hydrolyze it; the GTPase activity remains unclear. Required to pattern the neural tube. Involved in cerebral cortex development: required for the initial formation of a polarized radial glial scaffold, the first step in the construction of the cerebral cortex, by regulating ciliary signaling. Regulates the migration and placement of postmitotic interneurons in the developing cerebral cortex. May regulate endocytic recycling traffic; however, additional evidences are required to confirm these data.
ARL14	3	160394947	160396235	80	rs1920637	rs73015427	150.969	0.0287078	0.0007938	rs1920657	ADP ribosylation factor like GTPase 14 [Source:HGNC Symbol;Acc:HGNC:22974]	GTPase that recruits MYO1E to MHC class II-containing vesicles via the effector protein ARL14EP and hence controls the movement of these vesicles along the actin cytoskeleton in dendritic cells.
ARL14EP	11	30344648	30359165	57	rs4379811	rs654996	123.736	0.0131678	0.001019	rs12799529	ADP ribosylation factor like GTPase 14 effector protein [Source:HGNC Symbol;Acc:HGNC:26798]	Through its interaction with ARL14 and MYO1E, may connect MHC class II-containing cytoplasmic vesicles to the actin network and hence controls the movement of these vesicles along the actin cytoskeleton in dendritic cells.
ARL14EPL	5	115387162	115394827	151	rs114773365	rs58510083	181.913	0.196582	0.0009367	rs114882727	ADP ribosylation factor like GTPase 14 effector protein like [Source:HGNC Symbol;Acc:HGNC:44201]	NA
ARL15	5	53180613	53606403	502	rs72761320	rs1544781	416.865	0.774651	0.003918	rs532735194	ADP ribosylation factor like GTPase 15 [Source:HGNC Symbol;Acc:HGNC:25945]
ARL16	17	79648223	79650954	122	rs6565611	rs9319621	130.323	0.347287	0.003526	rs34896443	ADP ribosylation factor like GTPase 16 [Source:HGNC Symbol;Acc:HGNC:27902]
ARL17A	17	44376499	44439163	15	rs79475968	rs2957297	26.824	0.0987544	0.0236	rs2732706	ADP ribosylation factor like GTPase 17A [Source:HGNC Symbol;Acc:HGNC:24096]	NA
ARL17A_dup_1	17	44586046	44657088	2	rs3874943	rs2942003	4.008	0.138962	0.09481	rs2942003	NA
ARL17A_dup_2	17	45108951	45120079	57	rs8067295	rs116949551	45.8991	0.650475	0.07194	rs116949551	NA
ARL17B	17	44376912	44439134	14	rs12953096	rs2957297	24.4704	0.106291	0.0236	rs2732706	ADP ribosylation factor like GTPase 17B [Source:HGNC Symbol;Acc:HGNC:32387]	GTP-binding protein that functions as an allosteric activator of the cholera toxin catalytic subunit, an ADP-ribosyltransferase. Involved in protein trafficking; may modulate vesicle budding and uncoating within the Golgi apparatus.
ARL2	11	64781584	64789657	75	rs56719440	rs4930696	46.7895	0.901294	0.04267	rs72932819	ADP ribosylation factor like GTPase 2 [Source:HGNC Symbol;Acc:HGNC:693]	Small GTP-binding protein which cycles between an inactive GDP-bound and an active GTP-bound form, and the rate of cycling is regulated by guanine nucleotide exchange factors (GEF) and GTPase-activating proteins (GAP). GTP-binding protein that does not act as an allosteric activator of the cholera toxin catalytic subunit. Regulates formation of new microtubules and centrosome integrity. Prevents the TBCD-induced microtubule destruction. Participates in association with TBCD, in the disassembly of the apical junction complexes. Antagonizes the effect of TBCD on epithelial cell detachment and tight and adherens junctions disassembly. Together with ARL2, plays a role in the nuclear translocation, retention and transcriptional activity of STAT3. Component of a regulated secretory pathway involved in Ca(2+)-dependent release of acetylcholine. Required for normal progress through the cell cycle.
ARL2-SNX15	11	64781584	64808044	85	rs56719440	rs7943007	53.1827	0.907396	0.04267	rs72932819	ARL2-SNX15 readthrough (NMD candidate) [Source:HGNC Symbol;Acc:HGNC:49197]	NA
ARL2BP	16	57279037	57287545	99	rs111763413	rs11642640	158.823	0.0626427	0.0003493	rs79025429	ADP ribosylation factor like GTPase 2 binding protein [Source:HGNC Symbol;Acc:HGNC:17146]	Together with ARL2, plays a role in the nuclear translocation, retention and transcriptional activity of STAT3. May play a role as an effector of ARL2.
ARL3	10	104433483	104474190	86	rs4919666	rs138305438	89.3787	0.371408	0.0051	rs140702899	ADP ribosylation factor like GTPase 3 [Source:HGNC Symbol;Acc:HGNC:694]	Small GTP-binding protein which cycles between an inactive GDP-bound and an active GTP-bound form, and the rate of cycling is regulated by guanine nucleotide exchange factors (GEF) and GTPase-activating proteins (GAP). Required for normal cytokinesis and cilia signaling. Requires assistance from GTPase-activating proteins (GAPs) like RP2 and PDE6D, in order to cycle between inactive GDP-bound and active GTP-bound forms. Required for targeting proteins such as NPHP3 to the ciliary membrane by releasing myristoylated NPHP3 from UNC119B cargo adapter into the cilium. Does not act as an allosteric activator of the cholera toxin catalytic subunit.
ARL4A	7	12726451	12730558	170	rs187073352	rs34119587	220.308	0.149081	0.001352	rs183418571	ADP ribosylation factor like GTPase 4A [Source:HGNC Symbol;Acc:HGNC:695]	Small GTP-binding protein which cycles between an inactive GDP-bound and an active GTP-bound form, and the rate of cycling is regulated by guanine nucleotide exchange factors (GEF) and GTPase-activating proteins (GAP). GTP-binding protein that does not act as an allosteric activator of the cholera toxin catalytic subunit. Recruits CYTH1, CYTH2, CYTH3 and CYTH4 to the plasma membrane in GDP-bound form.
ARL4C	2	235401685	235405697	146	rs11679171	rs72977529	145.632	0.450245	0.008467	rs79858372	ADP ribosylation factor like GTPase 4C [Source:HGNC Symbol;Acc:HGNC:698]	Small GTP-binding protein which cycles between an inactive GDP-bound and an active GTP-bound form, and the rate of cycling is regulated by guanine nucleotide exchange factors (GEF) and GTPase-activating proteins (GAP). GTP-binding protein that does not act as an allosteric activator of the cholera toxin catalytic subunit. May be involved in transport between a perinuclear compartment and the plasma membrane, apparently linked to the ABCA1-mediated cholesterol secretion pathway. Recruits CYTH1, CYTH2, CYTH3 and CYTH4 to the plasma membrane in the GDP-bound form. Regulates the microtubule-dependent intracellular vesicular transport from early endosome to recycling endosome process.
ARL4D	17	41476352	41478504	84	rs145509704	rs147677460	57.6923	0.809215	0.005806	rs62079656	ADP ribosylation factor like GTPase 4D [Source:HGNC Symbol;Acc:HGNC:656]	Small GTP-binding protein which cycles between an inactive GDP-bound and an active GTP-bound form, and the rate of cycling is regulated by guanine nucleotide exchange factors (GEF) and GTPase-activating proteins (GAP). GTP-binding protein that does not act as an allosteric activator of the cholera toxin catalytic subunit. Recruits CYTH1, CYTH2, CYTH3 and CYTH4 to the plasma membrane in GDP-bound form.
ARL5A	2	152657479	152685009	77	rs138754465	rs1028211	50.8542	0.869105	0.03396	rs72868010	ADP ribosylation factor like GTPase 5A [Source:HGNC Symbol;Acc:HGNC:696]	Lacks ADP-ribosylation enhancing activity.
ARL5B	10	18948312	18966940	155	rs10764625	rs113671794	118.91	0.753522	0.02178	rs117762166	ADP ribosylation factor like GTPase 5B [Source:HGNC Symbol;Acc:HGNC:23052]	Binds and exchanges GTP and GDP.
ARL5C	17	37313146	37322414	146	rs2079189	rs11078892	177.047	0.211655	0.004715	rs11871079	ADP ribosylation factor like GTPase 5C [Source:HGNC Symbol;Acc:HGNC:31111]	Binds and exchanges GTP and GDP.
ARL6	3	97483364	97520086	60	rs77599311	rs186450460	51.5913	0.583506	0.02067	rs188867961	ADP ribosylation factor like GTPase 6 [Source:HGNC Symbol;Acc:HGNC:13210]	Involved in membrane protein trafficking at the base of the ciliary organelle. Mediates recruitment onto plasma membrane of the BBSome complex which would constitute a coat complex required for sorting of specific membrane proteins to the primary cilia (PubMed:20603001). Together with BBS1, is necessary for correct trafficking of PKD1 to primary cilia (By similarity). Together with the BBSome complex and LTZL1, controls SMO ciliary trafficking and contributes to the sonic hedgehog (SHH) pathway regulation (PubMed:22072986). May regulate cilia assembly and disassembly and subsequent ciliary signaling events such as the Wnt signaling cascade (PubMed:20207729). Isoform 2 may be required for proper retinal function and organization.
ARL6IP1	16	18802990	18812857	35	rs149150896	rs2650610	49.5698	0.143946	0.001324	rs17663706	ADP ribosylation factor like GTPase 6 interacting protein 1 [Source:HGNC Symbol;Acc:HGNC:697]	Positively regulates SLC1A1/EAAC1-mediated glutamate transport by increasing its affinity for glutamate in a PKC activity-dependent manner. Promotes the catalytic efficiency of SLC1A1/EAAC1 probably by reducing its interaction with ARL6IP5, a negative regulator of SLC1A1/EAAC1-mediated glutamate transport (By similarity). Plays a role in the formation and stabilization of endoplasmic reticulum tubules (PubMed:24262037). Negatively regulates apoptosis, possibly by modulating the activity of caspase-9 (CASP9). Inhibits cleavage of CASP9-dependent substrates and downstream markers of apoptosis but not CASP9 itself (PubMed:12754298). May be involved in protein transport, membrane trafficking, or cell signaling during hematopoietic maturation (PubMed:10995579).
ARL6IP4	12	123464606	123467460	41	rs10848076	rs74654764	83.9171	0.0128804	0.002782	rs67306085	ADP ribosylation factor like GTPase 6 interacting protein 4 [Source:HGNC Symbol;Acc:HGNC:18076]	Involved in modulating alternative pre-mRNA splicing with either 5' distal site activation or preferential use of 3' proximal site. In case of infection by Herpes simplex virus (HSVI), may act as a splicing inhibitor of HSVI pre-mRNA.
ARL6IP5	3	69134089	69155239	98	rs2271121	rs74403562	91.6427	0.473695	0.02512	rs9842761	ADP ribosylation factor like GTPase 6 interacting protein 5 [Source:HGNC Symbol;Acc:HGNC:16937]	Regulates intracellular concentrations of taurine and glutamate. Negatively modulates SLC1A1/EAAC1 glutamate transport activity by decreasing its affinity for glutamate in a PKC activity-dependent manner. May be involved in membrane traffic.
ARL6IP6	2	153574406	153617767	91	rs16831551	rs7590716	61.8242	0.876056	0.0349	rs56225248	ADP ribosylation factor like GTPase 6 interacting protein 6 [Source:HGNC Symbol;Acc:HGNC:24048]
ARL8A	1	202102531	202113871	165	rs58433471	rs3120747	227.507	0.0815309	0.00422	rs61347119	ADP ribosylation factor like GTPase 8A [Source:HGNC Symbol;Acc:HGNC:25192]	May play a role in lysosomes motility. Alternatively, may play a role in chromosome segregation.
ARL8B	3	5163929	5222601	197	rs2616530	rs4684470	215.786	0.310489	0.005939	rs186912	ADP ribosylation factor like GTPase 8B [Source:HGNC Symbol;Acc:HGNC:25564]	May play a role in lysosome motility (PubMed:16537643, PubMed:25898167). May play a role in chromosome segregation (PubMed:15331635).
ARL9	4	57371374	57390058	107	rs17086773	rs62308188	93.7532	0.589104	0.01731	rs62310258	ADP ribosylation factor like GTPase 9 [Source:HGNC Symbol;Acc:HGNC:23592]
ARMC1	8	66514690	66546452	53	rs62506053	rs6991669	51.2674	0.450823	0.01074	rs111312143	armadillo repeat containing 1 [Source:HGNC Symbol;Acc:HGNC:17684]
ARMC10	7	102715327	102740210	41	rs61749912	rs78598305	74.3425	0.0316005	0.001982	rs6958836	armadillo repeat containing 10 [Source:HGNC Symbol;Acc:HGNC:21706]	May play a role in cell survival and cell growth. May suppress the transcriptional activity of p53/TP53.
ARMC12	6	35704808	35716690	116	rs3800372	rs2766598	78.6198	0.80846	0.07512	rs10456432	armadillo repeat containing 12 [Source:HGNC Symbol;Acc:HGNC:21099]
ARMC2	6	109169618	109295675	153	rs72949908	rs76201299	94.4768	0.927701	0.004554	rs9480896	armadillo repeat containing 2 [Source:HGNC Symbol;Acc:HGNC:23045]
ARMC2-AS1	6	109229342	109245306	79	rs55695435	rs2038542	54.5045	0.836401	0.004554	rs9480896	ARMC2 antisense RNA 1 [Source:HGNC Symbol;Acc:HGNC:41008]	NA
ARMC3	10	23216952	23327452	166	rs12261989	rs61849888	133.633	0.705041	0.02722	rs72812438	armadillo repeat containing 3 [Source:HGNC Symbol;Acc:HGNC:30964]
ARMC4	10	28101092	28287984	172	rs2637287	rs10826389	236.28	0.0923917	0.004136	rs80263991	armadillo repeat containing 4 [Source:HGNC Symbol;Acc:HGNC:25583]	Ciliary protein that may be involved in a late step of axonemal outer dynein arm assembly.
ARMC5	16	31469593	31478488	68	rs72789314	rs4477723	48.7876	0.745511	0.04519	rs4312323	armadillo repeat containing 5 [Source:HGNC Symbol;Acc:HGNC:25781]
ARMC6	19	19144386	19168987	48	rs8112191	rs45585432	56.1844	0.256124	0.02133	rs7252615	armadillo repeat containing 6 [Source:HGNC Symbol;Acc:HGNC:25049]
ARMC7	17	73106081	73126360	123	rs12938569	rs35271045	186.218	0.0701996	0.00109	rs62084979	armadillo repeat containing 7 [Source:HGNC Symbol;Acc:HGNC:26168]
ARMC8	3	137906089	138017228	92	rs2622744	rs13087699	67.1678	0.819164	0.01444	rs56405649	armadillo repeat containing 8 [Source:HGNC Symbol;Acc:HGNC:24999]
ARMC9	2	232063259	232240590	199	rs6437001	rs71417744	185.046	0.534855	0.004296	rs141985671	armadillo repeat containing 9 [Source:HGNC Symbol;Acc:HGNC:20730]
ARMS2	10	124214178	124216868	104	rs79508005	rs28414499	99.8569	0.479275	0.001047	rs4752695	age-related maculopathy susceptibility 2 [Source:HGNC Symbol;Acc:HGNC:32685]
ARNT	1	150782180	150849244	63	rs112821524	rs72704686	104.346	0.0352031	0.004776	rs11204725	aryl hydrocarbon receptor nuclear translocator [Source:HGNC Symbol;Acc:HGNC:700]	Required for activity of the Ah (dioxin) receptor. This protein is required for the ligand-binding subunit to translocate from the cytosol to the nucleus after ligand binding. The complex then initiates transcription of genes involved in the activation of PAH procarcinogens. The heterodimer with HIF1A or EPAS1/HIF2A functions as a transcriptional regulator of the adaptive response to hypoxia.
ARNT2	15	80696691	80890277	330	rs62006513	rs55904246	377.618	0.243094	0.003979	rs142317920	aryl hydrocarbon receptor nuclear translocator 2 [Source:HGNC Symbol;Acc:HGNC:16876]	Transcription factor that plays a role in the development of the hypothalamo-pituitary axis, postnatal brain growth, and visual and renal function (PubMed:24022475). Specifically recognizes the xenobiotic response element (XRE).
ARNTL	11	13299324	13408812	178	rs7101574	rs730415	403.19	0.00212001	0.000222	rs2128115	aryl hydrocarbon receptor nuclear translocator like [Source:HGNC Symbol;Acc:HGNC:701]	Transcriptional activator which forms a core component of the circadian clock. The circadian clock, an internal time-keeping system, regulates various physiological processes through the generation of approximately 24 hour circadian rhythms in gene expression, which are translated into rhythms in metabolism and behavior. It is derived from the Latin roots 'circa' (about) and 'diem' (day) and acts as an important regulator of a wide array of physiological functions including metabolism, sleep, body temperature, blood pressure, endocrine, immune, cardiovascular, and renal function. Consists of two major components: the central clock, residing in the suprachiasmatic nucleus (SCN) of the brain, and the peripheral clocks that are present in nearly every tissue and organ system. Both the central and peripheral clocks can be reset by environmental cues, also known as Zeitgebers (German for 'timegivers'). The predominant Zeitgeber for the central clock is light, which is sensed by retina and signals directly to the SCN. The central clock entrains the peripheral clocks through neuronal and hormonal signals, body temperature and feeding-related cues, aligning all clocks with the external light/dark cycle. Circadian rhythms allow an organism to achieve temporal homeostasis with its environment at the molecular level by regulating gene expression to create a peak of protein expression once every 24 hours to control when a particular physiological process is most active with respect to the solar day. Transcription and translation of core clock components (CLOCK, NPAS2, ARNTL/BMAL1, ARNTL2/BMAL2, PER1, PER2, PER3, CRY1 and CRY2) plays a critical role in rhythm generation, whereas delays imposed by post-translational modifications (PTMs) are important for determining the period (tau) of the rhythms (tau refers to the period of a rhythm and is the length, in time, of one complete cycle). A diurnal rhythm is synchronized with the day/night cycle, while the ultradian and infradian rhythms have a period shorter and longer than 24 hours, respectively. Disruptions in the circadian rhythms contribute to the pathology of cardiovascular diseases, cancer, metabolic syndromes and aging. A transcription/translation feedback loop (TTFL) forms the core of the molecular circadian clock mechanism. Transcription factors, CLOCK or NPAS2 and ARNTL/BMAL1 or ARNTL2/BMAL2, form the positive limb of the feedback loop, act in the form of a heterodimer and activate the transcription of core clock genes and clock-controlled genes (involved in key metabolic processes), harboring E-box elements (5'-CACGTG-3') within their promoters. The core clock genes: PER1/2/3 and CRY1/2 which are transcriptional repressors form the negative limb of the feedback loop and interact with the CLOCK|NPAS2-ARNTL/BMAL1|ARNTL2/BMAL2 heterodimer inhibiting its activity and thereby negatively regulating their own expression. This heterodimer also activates nuclear receptors NR1D1/2 and RORA/B/G, which form a second feedback loop and which activate and repress ARNTL/BMAL1 transcription, respectively. ARNTL/BMAL1 positively regulates myogenesis and negatively regulates adipogenesis via the transcriptional control of the genes of the canonical Wnt signaling pathway. Plays a role in normal pancreatic beta-cell function; regulates glucose-stimulated insulin secretion via the regulation of antioxidant genes NFE2L2/NRF2 and its targets SESN2, PRDX3, CCLC and CCLM. Negatively regulates the mTORC1 signaling pathway; regulates the expression of MTOR and DEPTOR. Controls diurnal oscillations of Ly6C inflammatory monocytes; rhythmic recruitment of the PRC2 complex imparts diurnal variation to chemokine expression that is necessary to sustain Ly6C monocyte rhythms. Regulates the expression of HSD3B2, STAR, PTGS2, CYP11A1, CYP19A1 and LHCGR in the ovary and also the genes involved in hair growth. Plays an important role in adult hippocampal neurogenesis by regulating the timely entry of neural stem/progenitor cells (NSPCs) into the cell cycle and the number of cell divisions that take place prior to cell-cycle exit. Regulates the circadian expression of CIART and KLF11. The CLOCK-ARNTL/BMAL1 heterodimer regulates the circadian expression of SERPINE1/PAI1, VWF, B3, CCRN4L/NOC, NAMPT, DBP, MYOD1, PPARGC1A, PPARGC1B, SIRT1, GYS2, F7, NGFR, GNRHR, BHLHE40/DEC1, ATF4, MTA1, KLF10 and also genes implicated in glucose and lipid metabolism. Represses glucocorticoid receptor NR3C1/GR-induced transcriptional activity by reducing the association of NR3C1/GR to glucocorticoid response elements (GREs) via the acetylation of multiple lysine residues located in its hinge region. Promotes rhythmic chromatin opening, regulating the DNA accessibility of other transcription factors. The NPAS2-ARNTL/BMAL1 heterodimer positively regulates the expression of MAOA, F7 and LDHA and modulates the circadian rhythm of daytime contrast sensitivity by regulating the rhythmic expression of adenylate cyclase type 1 (ADCY1) in the retina. The preferred binding motif for the CLOCK-ARNTL/BMAL1 heterodimer is 5'-CACGTGA-3', which contains a flanking Ala residue in addition to the canonical 6-nucleotide E-box sequence (PubMed:23229515). CLOCK specifically binds to the half-site 5'-CAC-3', while ARNTL binds to the half-site 5'-GTGA-3' (PubMed:23229515). The CLOCK-ARNTL/BMAL1 heterodimer also recognizes the non-canonical E-box motifs 5'-AACGTGA-3' and 5'-CATGTGA-3' (PubMed:23229515).
ARNTL2	12	27485786	27578746	154	rs10771333	rs6487610	112.716	0.799228	0.01261	rs77338090	aryl hydrocarbon receptor nuclear translocator like 2 [Source:HGNC Symbol;Acc:HGNC:18984]	Transcriptional activator which forms a core component of the circadian clock. The circadian clock, an internal time-keeping system, regulates various physiological processes through the generation of approximately 24 hour circadian rhythms in gene expression, which are translated into rhythms in metabolism and behavior. It is derived from the Latin roots 'circa' (about) and 'diem' (day) and acts as an important regulator of a wide array of physiological functions including metabolism, sleep, body temperature, blood pressure, endocrine, immune, cardiovascular, and renal function. Consists of two major components: the central clock, residing in the suprachiasmatic nucleus (SCN) of the brain, and the peripheral clocks that are present in nearly every tissue and organ system. Both the central and peripheral clocks can be reset by environmental cues, also known as Zeitgebers (German for 'timegivers'). The predominant Zeitgeber for the central clock is light, which is sensed by retina and signals directly to the SCN. The central clock entrains the peripheral clocks through neuronal and hormonal signals, body temperature and feeding-related cues, aligning all clocks with the external light/dark cycle. Circadian rhythms allow an organism to achieve temporal homeostasis with its environment at the molecular level by regulating gene expression to create a peak of protein expression once every 24 hours to control when a particular physiological process is most active with respect to the solar day. Transcription and translation of core clock components (CLOCK, NPAS2, ARNTL/BMAL1, ARNTL2/BMAL2, PER1, PER2, PER3, CRY1 and CRY2) plays a critical role in rhythm generation, whereas delays imposed by post-translational modifications (PTMs) are important for determining the period (tau) of the rhythms (tau refers to the period of a rhythm and is the length, in time, of one complete cycle). A diurnal rhythm is synchronized with the day/night cycle, while the ultradian and infradian rhythms have a period shorter and longer than 24 hours, respectively. Disruptions in the circadian rhythms contribute to the pathology of cardiovascular diseases, cancer, metabolic syndromes and aging. A transcription/translation feedback loop (TTFL) forms the core of the molecular circadian clock mechanism. Transcription factors, CLOCK or NPAS2 and ARNTL/BMAL1 or ARNTL2/BMAL2, form the positive limb of the feedback loop, act in the form of a heterodimer and activate the transcription of core clock genes and clock-controlled genes (involved in key metabolic processes), harboring E-box elements (5'-CACGTG-3') within their promoters. The core clock genes: PER1/2/3 and CRY1/2 which are transcriptional repressors form the negative limb of the feedback loop and interact with the CLOCK|NPAS2-ARNTL/BMAL1|ARNTL2/BMAL2 heterodimer inhibiting its activity and thereby negatively regulating their own expression. This heterodimer also activates nuclear receptors NR1D1/2 and RORA/B/G, which form a second feedback loop and which activate and repress ARNTL/BMAL1 transcription, respectively. The CLOCK-ARNTL2/BMAL2 heterodimer activates the transcription of SERPINE1/PAI1 and BHLHE40/DEC1.
ARNTL2-AS1	12	27542721	27599567	133	rs2100840	rs73088346	88.3252	0.875156	0.04024	rs79726066	ARNTL2 antisense RNA 1 [Source:HGNC Symbol;Acc:HGNC:49892]	NA
ARPC1A	7	98923495	98963885	79	rs732332	rs10953289	98.4531	0.189887	0.01352	rs732332	actin related protein 2/3 complex subunit 1A [Source:HGNC Symbol;Acc:HGNC:703]	Probably functions as component of the Arp2/3 complex which is involved in regulation of actin polymerization and together with an activating nucleation-promoting factor (NPF) mediates the formation of branched actin networks.
ARPC1B	7	98972297	98992404	61	rs10953287	rs45454594	98.4774	0.0612032	0.01011	rs11555142	actin related protein 2/3 complex subunit 1B [Source:HGNC Symbol;Acc:HGNC:704]	Functions as component of the Arp2/3 complex which is involved in regulation of actin polymerization and together with an activating nucleation-promoting factor (NPF) mediates the formation of branched actin networks.
ARPC2	2	219081816	219119071	58	rs16858841	rs1877712	94.788	0.0694018	0.00477	rs4674263	actin related protein 2/3 complex subunit 2 [Source:HGNC Symbol;Acc:HGNC:705]	Functions as actin-binding component of the Arp2/3 complex which is involved in regulation of actin polymerization and together with an activating nucleation-promoting factor (NPF) mediates the formation of branched actin networks. Seems to contact the mother actin filament.
ARPC3	12	110872694	110888216	47	rs73206871	rs16940881	54.4761	0.260261	0.01747	rs78446569	actin related protein 2/3 complex subunit 3 [Source:HGNC Symbol;Acc:HGNC:706]	Functions as component of the Arp2/3 complex which is involved in regulation of actin polymerization and together with an activating nucleation-promoting factor (NPF) mediates the formation of branched actin networks.
ARPC4	3	9834178	9848789	111	rs17775374	rs13073918	256.997	0.00633823	0.0004118	rs17050593	actin related protein 2/3 complex subunit 4 [Source:HGNC Symbol;Acc:HGNC:707]	Functions as actin-binding component of the Arp2/3 complex which is involved in regulation of actin polymerization and together with an activating nucleation-promoting factor (NPF) mediates the formation of branched actin networks. Seems to contact the mother actin filament.
ARPC4-TTLL3	3	9834231	9878040	144	rs17775374	rs386677	292.585	0.00783507	0.0004118	rs17050593	ARPC4-TTLL3 readthrough [Source:HGNC Symbol;Acc:HGNC:38830]	NA
ARPC5	1	183595327	183605076	58	rs36071574	rs115161006	53.3078	0.498237	0.04496	rs114781312	actin related protein 2/3 complex subunit 5 [Source:HGNC Symbol;Acc:HGNC:708]	Functions as component of the Arp2/3 complex which is involved in regulation of actin polymerization and together with an activating nucleation-promoting factor (NPF) mediates the formation of branched actin networks.
ARPC5L	9	127631483	127639696	69	rs148251429	rs3780598	147.365	0.011897	0.000164	rs74759033	actin related protein 2/3 complex subunit 5 like [Source:HGNC Symbol;Acc:HGNC:23366]	May function as component of the Arp2/3 complex which is involved in regulation of actin polymerization and together with an activating nucleation-promoting factor (NPF) mediates the formation of branched actin networks.
ARPP19	15	52839431	52861213	77	rs4528515	rs35760898	90.547	0.237475	0.006238	rs118172915	cAMP regulated phosphoprotein 19 [Source:HGNC Symbol;Acc:HGNC:16967]	Protein phosphatase inhibitor that specifically inhibits protein phosphatase 2A (PP2A) during mitosis. When phosphorylated at Ser-62 during mitosis, specifically interacts with PPP2R2D (PR55-delta) and inhibits its activity, leading to inactivation of PP2A, an essential condition to keep cyclin-B1-CDK1 activity high during M phase. May indirectly enhance GAP-43 expression.
ARPP21	3	35680665	35835988	153	rs10490869	rs7612679	118.722	0.727113	0.01703	rs79339263	cAMP regulated phosphoprotein 21 [Source:HGNC Symbol;Acc:HGNC:16968]	Isoform 2 may act as a competitive inhibitor of calmodulin-dependent enzymes such as calcineurin in neurons.
ARRB1	11	74971165	75062875	166	rs73488764	rs2070763	146.669	0.614729	0.004561	rs77745853	arrestin beta 1 [Source:HGNC Symbol;Acc:HGNC:711]	Functions in regulating agonist-mediated G-protein coupled receptor (GPCR) signaling by mediating both receptor desensitization and resensitization processes. During homologous desensitization, beta-arrestins bind to the GPRK-phosphorylated receptor and sterically preclude its coupling to the cognate G-protein; the binding appears to require additional receptor determinants exposed only in the active receptor conformation. The beta-arrestins target many receptors for internalization by acting as endocytic adapters (CLASPs, clathrin-associated sorting proteins) and recruiting the GPRCs to the adapter protein 2 complex 2 (AP-2) in clathrin-coated pits (CCPs). However, the extent of beta-arrestin involvement appears to vary significantly depending on the receptor, agonist and cell type. Internalized arrestin-receptor complexes traffic to intracellular endosomes, where they remain uncoupled from G-proteins. Two different modes of arrestin-mediated internalization occur. Class A receptors, like ADRB2, OPRM1, ENDRA, D1AR and ADRA1B dissociate from beta-arrestin at or near the plasma membrane and undergo rapid recycling. Class B receptors, like AVPR2, AGTR1, NTSR1, TRHR and TACR1 internalize as a complex with arrestin and traffic with it to endosomal vesicles, presumably as desensitized receptors, for extended periods of time. Receptor resensitization then requires that receptor-bound arrestin is removed so that the receptor can be dephosphorylated and returned to the plasma membrane. Involved in internalization of P2RY4 and UTP-stimulated internalization of P2RY2. Involved in phosphorylation-dependent internalization of OPRD1 ands subsequent recycling. Involved in the degradation of cAMP by recruiting cAMP phosphodiesterases to ligand-activated receptors. Beta-arrestins function as multivalent adapter proteins that can switch the GPCR from a G-protein signaling mode that transmits short-lived signals from the plasma membrane via small molecule second messengers and ion channels to a beta-arrestin signaling mode that transmits a distinct set of signals that are initiated as the receptor internalizes and transits the intracellular compartment. Acts as signaling scaffold for MAPK pathways such as MAPK1/3 (ERK1/2). ERK1/2 activated by the beta-arrestin scaffold is largely excluded from the nucleus and confined to cytoplasmic locations such as endocytic vesicles, also called beta-arrestin signalosomes. Recruits c-Src/SRC to ADRB2 resulting in ERK activation. GPCRs for which the beta-arrestin-mediated signaling relies on both ARRB1 and ARRB2 (codependent regulation) include ADRB2, F2RL1 and PTH1R. For some GPCRs the beta-arrestin-mediated signaling relies on either ARRB1 or ARRB2 and is inhibited by the other respective beta-arrestin form (reciprocal regulation). Inhibits ERK1/2 signaling in AGTR1- and AVPR2-mediated activation (reciprocal regulation). Is required for SP-stimulated endocytosis of NK1R and recruits c-Src/SRC to internalized NK1R resulting in ERK1/2 activation, which is required for the antiapoptotic effects of SP. Is involved in proteinase-activated F2RL1-mediated ERK activity. Acts as signaling scaffold for the AKT1 pathway. Is involved in alpha-thrombin-stimulated AKT1 signaling. Is involved in IGF1-stimulated AKT1 signaling leading to increased protection from apoptosis. Involved in activation of the p38 MAPK signaling pathway and in actin bundle formation. Involved in F2RL1-mediated cytoskeletal rearrangement and chemotaxis. Involved in AGTR1-mediated stress fiber formation by acting together with GNAQ to activate RHOA. Appears to function as signaling scaffold involved in regulation of MIP-1-beta-stimulated CCR5-dependent chemotaxis. Involved in attenuation of NF-kappa-B-dependent transcription in response to GPCR or cytokine stimulation by interacting with and stabilizing CHUK. May serve as nuclear messenger for GPCRs. Involved in OPRD1-stimulated transcriptional regulation by translocating to CDKN1B and FOS promoter regions and recruiting EP300 resulting in acetylation of histone H4. Involved in regulation of LEF1 transcriptional activity via interaction with DVL1 and/or DVL2 Also involved in regulation of receptors other than GPCRs. Involved in Toll-like receptor and IL-1 receptor signaling through the interaction with TRAF6 which prevents TRAF6 autoubiquitination and oligomerization required for activation of NF-kappa-B and JUN. Binds phosphoinositides. Binds inositolhexakisphosphate (InsP6) (By similarity). Involved in IL8-mediated granule release in neutrophils. Required for atypical chemokine receptor ACKR2-induced RAC1-LIMK1-PAK1-dependent phosphorylation of cofilin (CFL1) and for the up-regulation of ACKR2 from endosomal compartment to cell membrane, increasing its efficiency in chemokine uptake and degradation. Involved in the internalization of the atypical chemokine receptor ACKR3.
ARRB2	17	4613788	4624795	155	rs144162180	rs118056542	234.159	0.0497395	0.001614	rs62065010	arrestin beta 2 [Source:HGNC Symbol;Acc:HGNC:712]	Functions in regulating agonist-mediated G-protein coupled receptor (GPCR) signaling by mediating both receptor desensitization and resensitization processes. During homologous desensitization, beta-arrestins bind to the GPRK-phosphorylated receptor and sterically preclude its coupling to the cognate G-protein; the binding appears to require additional receptor determinants exposed only in the active receptor conformation. The beta-arrestins target many receptors for internalization by acting as endocytic adapters (CLASPs, clathrin-associated sorting proteins) and recruiting the GPRCs to the adapter protein 2 complex 2 (AP-2) in clathrin-coated pits (CCPs). However, the extent of beta-arrestin involvement appears to vary significantly depending on the receptor, agonist and cell type. Internalized arrestin-receptor complexes traffic to intracellular endosomes, where they remain uncoupled from G-proteins. Two different modes of arrestin-mediated internalization occur. Class A receptors, like ADRB2, OPRM1, ENDRA, D1AR and ADRA1B dissociate from beta-arrestin at or near the plasma membrane and undergo rapid recycling. Class B receptors, like AVPR2, AGTR1, NTSR1, TRHR and TACR1 internalize as a complex with arrestin and traffic with it to endosomal vesicles, presumably as desensitized receptors, for extended periods of time. Receptor resensitization then requires that receptor-bound arrestin is removed so that the receptor can be dephosphorylated and returned to the plasma membrane. Mediates endocytosis of CCR7 following ligation of CCL19 but not CCL21. Involved in internalization of P2RY1, P2RY4, P2RY6 and P2RY11 and ATP-stimulated internalization of P2RY2. Involved in phosphorylation-dependent internalization of OPRD1 and subsequent recycling or degradation. Involved in ubiquitination of IGF1R. Beta-arrestins function as multivalent adapter proteins that can switch the GPCR from a G-protein signaling mode that transmits short-lived signals from the plasma membrane via small molecule second messengers and ion channels to a beta-arrestin signaling mode that transmits a distinct set of signals that are initiated as the receptor internalizes and transits the intracellular compartment. Acts as signaling scaffold for MAPK pathways such as MAPK1/3 (ERK1/2) and MAPK10 (JNK3). ERK1/2 and JNK3 activated by the beta-arrestin scaffold are largely excluded from the nucleus and confined to cytoplasmic locations such as endocytic vesicles, also called beta-arrestin signalosomes. Acts as signaling scaffold for the AKT1 pathway. GPCRs for which the beta-arrestin-mediated signaling relies on both ARRB1 and ARRB2 (codependent regulation) include ADRB2, F2RL1 and PTH1R. For some GPCRs the beta-arrestin-mediated signaling relies on either ARRB1 or ARRB2 and is inhibited by the other respective beta-arrestin form (reciprocal regulation). Increases ERK1/2 signaling in AGTR1- and AVPR2-mediated activation (reciprocal regulation). Involved in CCR7-mediated ERK1/2 signaling involving ligand CCL19. Is involved in type-1A angiotensin II receptor/AGTR1-mediated ERK activity. Is involved in type-1A angiotensin II receptor/AGTR1-mediated MAPK10 activity. Is involved in dopamine-stimulated AKT1 activity in the striatum by disrupting the association of AKT1 with its negative regulator PP2A. Involved in AGTR1-mediated chemotaxis. Appears to function as signaling scaffold involved in regulation of MIP-1-beta-stimulated CCR5-dependent chemotaxis. Involved in attenuation of NF-kappa-B-dependent transcription in response to GPCR or cytokine stimulation by interacting with and stabilizing CHUK. Suppresses UV-induced NF-kappa-B-dependent activation by interacting with CHUK. The function is promoted by stimulation of ADRB2 and dephosphorylation of ARRB2. Involved in p53/TP53-mediated apoptosis by regulating MDM2 and reducing the MDM2-mediated degradation of p53/TP53. May serve as nuclear messenger for GPCRs. Upon stimulation of OR1D2, may be involved in regulation of gene expression during the early processes of fertilization. Also involved in regulation of receptors other than GPCRs. Involved in endocytosis of TGFBR2 and TGFBR3 and down-regulates TGF-beta signaling such as NF-kappa-B activation. Involved in endocytosis of low-density lipoprotein receptor/LDLR. Involved in endocytosis of smoothened homolog/Smo, which also requires GRK2. Involved in endocytosis of SLC9A5. Involved in endocytosis of ENG and subsequent TGF-beta-mediated ERK activation and migration of epithelial cells. Involved in Toll-like receptor and IL-1 receptor signaling through the interaction with TRAF6 which prevents TRAF6 autoubiquitination and oligomerization required for activation of NF-kappa-B and JUN. Involved in insulin resistance by acting as insulin-induced signaling scaffold for SRC, AKT1 and INSR. Involved in regulation of inhibitory signaling of natural killer cells by recruiting PTPN6 and PTPN11 to KIR2DL1. Involved in IL8-mediated granule release in neutrophils. Involved in the internalization of the atypical chemokine receptor ACKR3.
ARRDC1	9	140500095	140509812	67	rs1105221	rs80030833	73.0191	0.319294	0.04906	rs2149561	arrestin domain containing 1 [Source:HGNC Symbol;Acc:HGNC:28633]
ARRDC2	19	18111940	18124911	133	rs77882235	rs12976908	150.561	0.284287	0.003946	rs60358790	arrestin domain containing 2 [Source:HGNC Symbol;Acc:HGNC:25225]
ARRDC3	5	90664540	90679149	68	rs115738444	rs12653211	107.295	0.0571117	0.001783	rs78469457	arrestin domain containing 3 [Source:HGNC Symbol;Acc:HGNC:29263]	Adapter protein that plays a role in regulating cell-surface expression of adrenergic receptors and probably also other G protein-coupled receptors (PubMed:20559325, PubMed:21982743, PubMed:23208550). Plays a role in NEDD4-mediated ubiquitination and endocytosis af activated ADRB2 and subsequent ADRB2 degradation (PubMed:20559325, PubMed:23208550). May recruit NEDD4 to ADRB2 (PubMed:20559325). Alternatively, may function as adapter protein that does not play a major role in recruiting NEDD4 to ADRB2, but rather plays a role in a targeting ADRB2 to endosomes (PubMed:23208550).
ARRDC3-AS1	5	90676163	90716532	69	rs114307725	rs12188467	128.311	0.017358	0.001783	rs78469457	NA
ARRDC4	15	98503932	98517068	167	rs7181309	rs28702869	145.631	0.600642	0.002892	rs140066779	arrestin domain containing 4 [Source:HGNC Symbol;Acc:HGNC:28087]	Adapter protein that may play a role in endocytosis and/or ubiquitination of activated G protein-coupled receptors (GPCRs) (Probable). When overexpressed, inhibits glucose uptake (PubMed:19605364).
ARRDC5	19	4890448	4902879	201	rs72981884	rs17884147	362.283	0.00756091	9.63E-06	rs111297924	arrestin domain containing 5 [Source:HGNC Symbol;Acc:HGNC:31407]
ARSA	22	51061181	51066601	157	rs5770911	rs12484572	214.539	0.131957	0.0005766	rs6009939	arylsulfatase A [Source:HGNC Symbol;Acc:HGNC:713]	Hydrolyzes cerebroside sulfate.
ARSB	5	78073036	78282357	302	rs57147208	rs116630198	326.454	0.314537	0.005744	rs754566	arylsulfatase B [Source:HGNC Symbol;Acc:HGNC:714]	Removes sulfate groups from chondroitin-4-sulfate (C4S) and regulates its degradation (PubMed:19306108). Involved in the regulation of cell adhesion, cell migration and invasion in colonic epithelium (PubMed:19306108). In the central nervous system, is a regulator of neurite outgrowth and neuronal plasticity, acting through the control of sulfate glycosaminoglycans and neurocan levels.
ARSG	17	66255322	66417000	287	rs34216729	rs4424959	182.983	0.968273	0.001077	rs7226220	arylsulfatase G [Source:HGNC Symbol;Acc:HGNC:24102]	Displays arylsulfatase activity at acidic pH with pseudosubstrates, such as p-nitrocatechol sulfate and also, but with lower activity, p-nitrophenyl sulfate and 4-methylumbelliferyl sulfate.
ARSI	5	149675908	149682525	106	rs930212	rs12657774	108.041	0.411111	0.002712	rs34120426	arylsulfatase family member I [Source:HGNC Symbol;Acc:HGNC:32521]	Displays arylsulfatase activity at neutral pH, when co-expressed with SUMF1; arylsulfatase activity is measured in the secretion medium of retinal cell line, but no activity is recorded when measured in cell extracts.
ARSJ	4	114821439	114900878	107	rs6533722	rs11937453	87.5373	0.692274	0.007256	rs139541786	arylsulfatase family member J [Source:HGNC Symbol;Acc:HGNC:26286]
ARSK	5	94890824	94940806	93	rs7349776	rs213510	67.6589	0.825009	0.03245	rs75600649	arylsulfatase family member K [Source:HGNC Symbol;Acc:HGNC:25239]
ART1	11	3666360	3685646	169	rs35488128	rs61879799	221.316	0.140449	0.0006201	rs148004280	ADP-ribosyltransferase 1 [Source:HGNC Symbol;Acc:HGNC:723]	Has ADP-ribosyltransferase activity toward GLP1R.
ART3	4	76932332	77033955	124	rs17001284	rs6532229	79.793	0.865036	0.01231	rs75271486	ADP-ribosyltransferase 3 [Source:HGNC Symbol;Acc:HGNC:725]
ART4	12	14982244	14996413	67	rs7958054	rs4764131	81.0626	0.233121	0.002033	rs11615922	ADP-ribosyltransferase 4 (Dombrock blood group) [Source:HGNC Symbol;Acc:HGNC:726]
ART5	11	3659735	3663546	159	rs2006148	rs7930557	194.286	0.194951	0.0006201	rs148004280	ADP-ribosyltransferase 5 [Source:HGNC Symbol;Acc:HGNC:24049]
ARTN	1	44398991	44402912	50	rs114227645	rs1061781	46.6367	0.485843	0.04343	rs61770290	artemin [Source:HGNC Symbol;Acc:HGNC:727]	Ligand for the GFR-alpha-3-RET receptor complex but can also activate the GFR-alpha-1-RET receptor complex. Supports the survival of sensory and sympathetic peripheral neurons in culture and also supports the survival of dopaminergic neurons of the ventral mid-brain. Strong attractant of gut hematopoietic cells thus promoting the formation Peyer's patch-like structures, a major component of the gut-associated lymphoid tissue.
ARV1	1	231114822	231136479	129	rs9432266	rs12097603	135.78	0.364012	0.001069	rs10864654	ARV1 homolog, fatty acid homeostasis modulator [Source:HGNC Symbol;Acc:HGNC:29561]	Plays a role as a mediator in the endoplasmic reticulum (ER) cholesterol and bile acid homeostasis (PubMed:11063737, PubMed:12145310, PubMed:20663892). Participates in sterol transport out of the ER and distribution into plasma membranes (PubMed:20663892).
ARVCF	22	19957401	20004309	202	rs71312725	rs73389755	222.969	0.30785	0.02552	rs55725292	ARVCF, delta catenin family member [Source:HGNC Symbol;Acc:HGNC:728]	Involved in protein-protein interactions at adherens junctions.
AS3MT	10	104629209	104661655	75	rs56119742	rs11191473	129.723	0.0442634	0.0001666	rs1046778	arsenite methyltransferase [Source:HGNC Symbol;Acc:HGNC:17452]	Catalyzes the transfer of a methyl group from AdoMet to trivalent arsenicals producing methylated and dimethylated arsenicals. It methylates arsenite to form methylarsonate, Me-AsO(3)H(2), which is reduced by methylarsonate reductase to methylarsonite, Me-As(OH)2. Methylarsonite is also a substrate and it is converted into the much less toxic compound dimethylarsinate (cacodylate), Me(2)As(O)-OH.
ASAH1	8	17913924	17942507	216	rs17514686	rs2739708	228.659	0.349458	0.0143	rs433387	N-acylsphingosine amidohydrolase 1 [Source:HGNC Symbol;Acc:HGNC:735]	Hydrolyzes the sphingolipid ceramide into sphingosine and free fatty acid.
ASAH2	10	51946999	52008370	68	rs1877558	rs182810593	59.8154	0.555783	0.03002	rs1865747	N-acylsphingosine amidohydrolase 2 [Source:HGNC Symbol;Acc:HGNC:18860]	Hydrolyzes the sphingolipid ceramide into sphingosine and free fatty acid at an optimal pH of 6.5-8.5. Acts as a key regulator of sphingolipid signaling metabolites by generating sphingosine at the cell surface. Acts as a repressor of apoptosis both by reducing C16-ceramide, thereby preventing ceramide-induced apoptosis, and generating sphingosine, a precursor of the antiapoptotic factor sphingosine 1-phosphate. Probably involved in the digestion of dietary sphingolipids in intestine by acting as a key enzyme for the catabolism of dietary sphingolipids and regulating the levels of bioactive sphingolipid metabolites in the intestinal tract.
ASAH2B	10	52499687	52514569	48	rs112083488	rs4619096	61.3903	0.195574	0.001785	rs80099682	N-acylsphingosine amidohydrolase 2B [Source:HGNC Symbol;Acc:HGNC:23456]
ASAP1	8	131064350	131455906	300	rs145670284	rs77149865	252.767	0.634259	0.004071	rs7812798	ArfGAP with SH3 domain, ankyrin repeat and PH domain 1 [Source:HGNC Symbol;Acc:HGNC:2720]	Possesses phosphatidylinositol 4,5-bisphosphate-dependent GTPase-activating protein activity for ARF1 (ADP ribosylation factor 1) and ARF5 and a lesser activity towards ARF6. May coordinate membrane trafficking with cell growth or actin cytoskeleton remodeling by binding to both SRC and PIP2. May function as a signal transduction protein involved in the differentiation of fibroblasts into adipocytes and possibly other cell types (By similarity). Plays a role in ciliogenesis.
ASAP1-IT1	8	131307600	131308779	65	rs10096176	rs9297806	46.3156	0.758487	0.004071	rs7812798	NA
ASAP1-IT2	8	131094983	131097014	71	rs35118291	rs34014736	45.9782	0.825148	0.006031	rs79315592	NA
ASAP2	2	9346893	9545812	180	rs10192327	rs12151757	136.658	0.83968	0.012	rs72773354	ArfGAP with SH3 domain, ankyrin repeat and PH domain 2 [Source:HGNC Symbol;Acc:HGNC:2721]	Activates the small GTPases ARF1, ARF5 and ARF6. Regulates the formation of post-Golgi vesicles and modulates constitutive secretion. Modulates phagocytosis mediated by Fc gamma receptor and ARF6. Modulates PXN recruitment to focal contacts and cell migration.
ASAP3	1	23755055	23810750	101	rs669623	rs763586	91.0664	0.552411	0.003291	rs116215086	ArfGAP with SH3 domain, ankyrin repeat and PH domain 3 [Source:HGNC Symbol;Acc:HGNC:14987]	Promotes cell proliferation.
ASB1	2	239335625	239360891	100	rs4663884	rs62196724	149.197	0.107337	0.0009813	rs149850640	ankyrin repeat and SOCS box containing 1 [Source:HGNC Symbol;Acc:HGNC:16011]	May play a role in testis development (By similarity). Probable substrate-recognition component of a SCF-like ECS (Elongin-Cullin-SOCS-box protein) E3 ligase complex which mediates the ubiquitination and subsequent proteasomal degradation of target proteins.
ASB10	7	150872784	150884919	125	rs13246990	rs2446065	172.917	0.108306	0.002577	rs62489629	ankyrin repeat and SOCS box containing 10 [Source:HGNC Symbol;Acc:HGNC:17185]	May be a substrate-recognition component of a SCF-like ECS (Elongin-Cullin-SOCS-box protein) E3 ubiquitin-protein ligase complex which mediates the ubiquitination and subsequent proteasomal degradation of target proteins.
ASB13	10	5680819	5708558	232	rs12359886	rs7073359	319.114	0.104273	0.0007951	rs12777138	ankyrin repeat and SOCS box containing 13 [Source:HGNC Symbol;Acc:HGNC:19765]	May be a substrate-recognition component of a SCF-like ECS (Elongin-Cullin-SOCS-box protein) E3 ubiquitin-protein ligase complex which mediates the ubiquitination and subsequent proteasomal degradation of target proteins.
ASB14	3	57302378	57326710	48	rs145694856	rs58418917	46.4517	0.433022	0.001483	rs76004056	ankyrin repeat and SOCS box containing 14 [Source:HGNC Symbol;Acc:HGNC:19766]	May be a substrate-recognition component of a SCF-like ECS (Elongin-Cullin-SOCS-box protein) E3 ubiquitin-protein ligase complex which mediates the ubiquitination and subsequent proteasomal degradation of target proteins.
ASB15	7	123241920	123277934	86	rs12666974	rs10270877	75.693	0.575636	0.01671	rs805787	ankyrin repeat and SOCS box containing 15 [Source:HGNC Symbol;Acc:HGNC:19767]	May be a substrate-recognition component of a SCF-like ECS (Elongin-Cullin-SOCS-box protein) E3 ubiquitin-protein ligase complex which mediates the ubiquitination and subsequent proteasomal degradation of target proteins.
ASB16	17	42248073	42256451	52	rs11079983	rs148546520	84.6776	0.0586174	0.001327	rs62078933	ankyrin repeat and SOCS box containing 16 [Source:HGNC Symbol;Acc:HGNC:19768]	May be a substrate-recognition component of a SCF-like ECS (Elongin-Cullin-SOCS-box protein) E3 ubiquitin-protein ligase complex which mediates the ubiquitination and subsequent proteasomal degradation of target proteins.
ASB16-AS1	17	42253341	42264085	54	rs151023737	rs11656316	81.3284	0.085883	0.001327	rs62078933	ASB16 antisense RNA 1 [Source:HGNC Symbol;Acc:HGNC:25442]	NA
ASB17	1	76384557	76398116	69	rs7538800	rs12408897	73.2852	0.362805	0.02819	rs141772099	ankyrin repeat and SOCS box containing 17 [Source:HGNC Symbol;Acc:HGNC:19769]	May be a substrate-recognition component of a SCF-like ECS (Elongin-Cullin-SOCS-box protein) E3 ubiquitin-protein ligase complex which mediates the ubiquitination and subsequent proteasomal degradation of target proteins.
ASB18	2	237103514	237172988	111	rs6757833	rs4377287	94.1691	0.634615	0.02467	rs11902179	ankyrin repeat and SOCS box containing 18 [Source:HGNC Symbol;Acc:HGNC:19770]	May be a substrate-recognition component of a SCF-like ECS (Elongin-Cullin-SOCS-box protein) E3 ubiquitin-protein ligase complex which mediates the ubiquitination and subsequent proteasomal degradation of target proteins.
ASB2	14	94400498	94443076	252	rs118166246	rs2295214	352.398	0.0699558	2.20E-05	rs10129953	ankyrin repeat and SOCS box containing 2 [Source:HGNC Symbol;Acc:HGNC:16012]	Substrate-recognition component of a SCF-like ECS (Elongin-Cullin-SOCS-box protein) E3 ubiquitin-protein ligase complex which mediates the ubiquitination and subsequent proteasomal degradation of target proteins.|Isoform 1: Enhances adhesion of hematopoietic cells to fibronectin through targeting of filamins FLNA and FLNB for proteasomal degradation, it is transiantly expressed during hematopoietic cell differentiation.|Isoform 2: Involved in myogenic differentiation and targets filamin FLNB for proteasomal degradation but not filamin FLNA.
ASB3	2	53897116	54014146	181	rs17518440	rs6712561	128.017	0.813168	0.01309	rs12621635	ankyrin repeat and SOCS box containing 3 [Source:HGNC Symbol;Acc:HGNC:16013]	Probable substrate-recognition component of a SCF-like ECS (Elongin-Cullin-SOCS-box protein) E3 ubiquitin-protein ligase complex which mediates the ubiquitination and subsequent proteasomal degradation of target proteins. Recognizes TNFRSF1B.
ASB4	7	95115212	95169543	154	rs78639290	rs6956280	148.962	0.478457	0.004924	rs12539224	ankyrin repeat and SOCS box containing 4 [Source:HGNC Symbol;Acc:HGNC:16009]	Probable substrate-recognition component of a SCF-like ECS (Elongin-Cullin-SOCS-box protein) E3 ubiquitin-protein ligase complex which mediates the ubiquitination and subsequent proteasomal degradation of target proteins. Promotes differentiation and maturation of the vascular lineage by an oxygen-dependent mechanism.
ASB5	4	177134825	177190373	184	rs2170576	rs80044391	291.688	0.036415	0.003586	rs10005984	ankyrin repeat and SOCS box containing 5 [Source:HGNC Symbol;Acc:HGNC:17180]	May be a substrate-recognition component of a SCF-like ECS (Elongin-Cullin-SOCS-box protein) E3 ubiquitin-protein ligase complex which mediates the ubiquitination and subsequent proteasomal degradation of target proteins. May play a role in the initiation of arteriogenesis.
ASB6	9	132396882	132404448	173	rs7866393	rs10988474	170.132	0.469111	0.006313	rs12237724	ankyrin repeat and SOCS box containing 6 [Source:HGNC Symbol;Acc:HGNC:17181]	Probable substrate-recognition component of a SCF-like ECS (Elongin-Cullin-SOCS-box protein) E3 ubiquitin-protein ligase complex which mediates the ubiquitination and subsequent proteasomal degradation of target proteins.
ASB7	15	101142754	101191904	185	rs111870044	rs11629742	216.162	0.234334	0.004968	rs148724330	ankyrin repeat and SOCS box containing 7 [Source:HGNC Symbol;Acc:HGNC:17182]	Probable substrate-recognition component of a SCF-like ECS (Elongin-Cullin-SOCS-box protein) E3 ubiquitin-protein ligase complex which mediates the ubiquitination and subsequent proteasomal degradation of target proteins.
ASB8	12	48541571	48551377	66	rs12313404	rs56116946	58.6768	0.545687	0.01047	rs41291969	ankyrin repeat and SOCS box containing 8 [Source:HGNC Symbol;Acc:HGNC:17183]	May be a substrate-recognition component of a SCF-like ECS (Elongin-Cullin-SOCS-box protein) E3 ubiquitin-protein ligase complex which mediates the ubiquitination and subsequent proteasomal degradation of target proteins.
ASB9P1	15	93338713	93340338	119	rs12440115	rs4777742	101.222	0.63119	0.01778	rs12904613	NA
ASCC1	10	73855789	73976892	123	rs76719982	rs146583639	153.129	0.175926	0.002224	rs77984216	activating signal cointegrator 1 complex subunit 1 [Source:HGNC Symbol;Acc:HGNC:24268]	Enhances NF-kappa-B, SRF and AP1 transactivation. In cells responding to gastrin-activated paracrine signals, it is involved in the induction of SERPINB2 expression by gastrin. May also play a role in the development of neuromuscular junction.
ASCC2	22	30184596	30234293	75	rs131264	rs61352751	210.575	0.00436472	2.01E-05	rs73161080	activating signal cointegrator 1 complex subunit 2 [Source:HGNC Symbol;Acc:HGNC:24103]	Enhances NF-kappa-B, SRF and AP1 transactivation.
ASCC3	6	100956070	101329248	202	rs111310503	rs1854483	364.26	0.0168066	0.0002758	rs146843884	activating signal cointegrator 1 complex subunit 3 [Source:HGNC Symbol;Acc:HGNC:18697]	3'-5' DNA helicase involved in repair of alkylated DNA. Promotes DNA unwinding to generate single-stranded substrate needed for ALKBH3, enabling ALKBH3 to process alkylated N3-methylcytosine (3mC) within double-stranded regions. Enhances NF-kappa-B, SRF and AP1 transactivation.
ASCL1	12	103351451	103354294	84	rs117903008	rs75162007	62.3686	0.762212	0.01064	rs73176044	achaete-scute family bHLH transcription factor 1 [Source:HGNC Symbol;Acc:HGNC:738]	Transcription factor that plays a key role in neuronal differentiation: acts as a pioneer transcription factor, accessing closed chromatin to allow other factors to bind and activate neural pathways. Directly binds the E box motif (5'-CANNTG-3') on promoters and promotes transcription of neuronal genes. The combination of three transcription factors, ASCL1, POU3F2/BRN2 and MYT1L, is sufficient to reprogram fibroblasts and other somatic cells into induced neuronal (iN) cells in vitro. Plays a role at early stages of development of specific neural lineages in most regions of the CNS, and of several lineages in the PNS. Essential for the generation of olfactory and autonomic neurons. Acts synergistically with FOXN4 to specify the identity of V2b neurons rather than V2a from bipotential p2 progenitors during spinal cord neurogenesis, probably through DLL4-NOTCH signaling activation.
ASCL2	11	2289727	2292182	150	rs4930054	rs113499987	95.7625	0.89133	0.01254	rs10765834	achaete-scute family bHLH transcription factor 2 [Source:HGNC Symbol;Acc:HGNC:739]	AS-C proteins are involved in the determination of the neuronal precursors in the peripheral nervous system and the central nervous system.
ASCL3	11	8959118	8964580	56	rs79128362	rs10769980	226.653	0.000186663	0.0001066	rs2742519	achaete-scute family bHLH transcription factor 3 [Source:HGNC Symbol;Acc:HGNC:740]	Transcriptional repressor. Inhibits myogenesis.
ASCL4	12	108168161	108170421	78	rs139782622	rs7296346	68.7491	0.58772	0.02098	rs78271580	achaete-scute family bHLH transcription factor 4 [Source:HGNC Symbol;Acc:HGNC:24311]	Could be a transcriptional regulator involved in skin development.
ASCL5	1	201083080	201084500	194	rs16847613	rs831748	241.643	0.161751	0.0009381	rs41267505	achaete-scute family bHLH transcription factor 5 [Source:HGNC Symbol;Acc:HGNC:33169]
ASF1A	6	119215240	119230335	61	rs1771750	rs72970448	61.5746	0.42626	0.01184	rs147690489	anti-silencing function 1A histone chaperone [Source:HGNC Symbol;Acc:HGNC:20995]	Histone chaperone that facilitates histone deposition and histone exchange and removal during nucleosome assembly and disassembly. Cooperates with chromatin assembly factor 1 (CAF-1) to promote replication-dependent chromatin assembly and with HIRA to promote replication-independent chromatin assembly. Required for the formation of senescence-associated heterochromatin foci (SAHF) and efficient senescence-associated cell cycle exit.
ASF1B	19	14230320	14247440	67	rs141536284	rs10406786	94.4836	0.0976772	0.01902	rs76157171	anti-silencing function 1B histone chaperone [Source:HGNC Symbol;Acc:HGNC:20996]	Histone chaperone that facilitates histone deposition and histone exchange and removal during nucleosome assembly and disassembly. Cooperates with chromatin assembly factor 1 (CAF-1) to promote replication-dependent chromatin assembly. Does not participate in replication-independent nucleosome deposition which is mediated by ASF1A and HIRA. Required for spermatogenesis.
ASGR1	17	7076750	7082883	106	rs1961524	rs222837	131.634	0.18035	0.005304	rs35149809	asialoglycoprotein receptor 1 [Source:HGNC Symbol;Acc:HGNC:742]	Mediates the endocytosis of plasma glycoproteins to which the terminal sialic acid residue on their complex carbohydrate moieties has been removed. The receptor recognizes terminal galactose and N-acetylgalactosamine units. After ligand binding to the receptor, the resulting complex is internalized and transported to a sorting organelle, where receptor and ligand are disassociated. The receptor then returns to the cell membrane surface.
ASGR2	17	7004640	7018130	180	rs36100967	rs36092322	174.159	0.477126	0.0007177	rs146244159	asialoglycoprotein receptor 2 [Source:HGNC Symbol;Acc:HGNC:743]	Mediates the endocytosis of plasma glycoproteins to which the terminal sialic acid residue on their complex carbohydrate moieties has been removed. The receptor recognizes terminal galactose and N-acetylgalactosamine units. After ligand binding to the receptor, the resulting complex is internalized and transported to a sorting organelle, where receptor and ligand are disassociated. The receptor then returns to the cell membrane surface.
ASH1L	1	155305051	155532324	91	rs11264352	rs12077729	216.479	0.00388359	9.16E-05	rs149887714	ASH1 like histone lysine methyltransferase [Source:HGNC Symbol;Acc:HGNC:19088]	Histone methyltransferase specifically methylating 'Lys-36' of histone H3 (H3K36me).
ASH1L-AS1	1	155531771	155533735	27	rs116698232	rs12077729	79.0454	0.00192617	0.0001138	rs116698232	ASH1L antisense RNA 1 [Source:HGNC Symbol;Acc:HGNC:44146]	NA
ASH2L	8	37963010	37997598	59	rs28670792	rs12674975	54.2788	0.547388	0.01519	rs12682626	ASH2 like, histone lysine methyltransferase complex subunit [Source:HGNC Symbol;Acc:HGNC:744]	Component of the Set1/Ash2 histone methyltransferase (HMT) complex, a complex that specifically methylates 'Lys-4' of histone H3, but not if the neighboring 'Lys-9' residue is already methylated. As part of the MLL1/MLL complex it is involved in methylation and dimethylation at 'Lys-4' of histone H3. May function as a transcriptional regulator. May play a role in hematopoiesis.
ASIC1	12	50451419	50477405	61	rs78972052	rs2242507	53.3424	0.581568	0.02059	rs10876000	acid sensing ion channel subunit 1 [Source:HGNC Symbol;Acc:HGNC:100]	Isoform 2 and isoform 3 function as proton-gated sodium channels; they are activated by a drop of the extracellular pH and then become rapidly desensitized. The channel generates a biphasic current with a fast inactivating and a slow sustained phase. Has high selectivity for sodium ions and can also transport lithium ions with high efficiency. Isoform 2 can also transport potassium, but with lower efficiency. It is nearly impermeable to the larger rubidium and cesium ions. Isoform 3 can also transport calcium ions. Mediates glutamate-independent Ca(2+) entry into neurons upon acidosis. This Ca(2+) overloading is toxic for cortical neurons and may be in part responsible for ischemic brain injury. Heteromeric channel assembly seems to modulate channel properties. Functions as a postsynaptic proton receptor that influences intracellular Ca(2+) concentration and calmodulin-dependent protein kinase II phosphorylation and thereby the density of dendritic spines. Modulates activity in the circuits underlying innate fear.|Isoform 1 does not display proton-gated cation channel activity.
ASIC2	17	31340105	32483825	1375	rs77744848	rs12953237	1690.49	0.0420445	9.11E-05	rs11651051	acid sensing ion channel subunit 2 [Source:HGNC Symbol;Acc:HGNC:99]	Cation channel with high affinity for sodium, which is gated by extracellular protons and inhibited by the diuretic amiloride. Also permeable for Li(+) and K(+). Generates a biphasic current with a fast inactivating and a slow sustained phase. Heteromeric channel assembly seems to modulate.
ASIC3	7	150745378	150749843	106	rs1549758	rs7783954	149.016	0.12484	0.0003628	rs1007311	acid sensing ion channel subunit 3 [Source:HGNC Symbol;Acc:HGNC:101]	Cation channel with high affinity for sodium, which is gated by extracellular protons and inhibited by the diuretic amiloride. Generates a biphasic current with a fast inactivating and a slow sustained phase. In sensory neurons is proposed to mediate the pain induced by acidosis that occurs in ischemic, damaged or inflamed tissue. May be involved in hyperalgesia. May play a role in mechanoreception. Heteromeric channel assembly seems to modulate channel properties.
ASIC4	2	220378891	220403494	110	rs2280038	rs10205471	104.384	0.472928	0.01195	rs41272703	acid sensing ion channel subunit family member 4 [Source:HGNC Symbol;Acc:HGNC:21263]	Probable cation channel with high affinity for sodium. In vitro, has no proton-gated channel activity.
ASIC5	4	156750880	156787425	130	rs72697863	rs35631700	131.637	0.419049	0.007824	rs62328464	acid sensing ion channel subunit family member 5 [Source:HGNC Symbol;Acc:HGNC:17537]	Cation channel that gives rise to very low constitutive currents in the absence of activation. The activated channel exhibits selectivity for sodium, and is inhibited by amiloride.
ASIP	20	32848170	32857148	36	rs6088429	rs819130	63.8999	0.0343547	0.00152	rs78836409	agouti signaling protein [Source:HGNC Symbol;Acc:HGNC:745]	Involved in the regulation of melanogenesis. The binding of ASP to MC1R precludes alpha-MSH initiated signaling and thus blocks production of cAMP, leading to a down-regulation of eumelanogenesis (brown/black pigment) and thus increasing synthesis of pheomelanin (yellow/red pigment). In higher primates, agouti may affect the quality of hair pigmentation rather than its pattern of deposition. Could well play a role in neuroendocrine aspects of melanocortin action. May have some functional role in regulating the lipid metabolism with adipocytes.
ASL	7	65540775	65558329	73	rs2460421	rs191355942	115.745	0.0647409	0.002829	rs113706015	argininosuccinate lyase [Source:HGNC Symbol;Acc:HGNC:746]
ASNA1	19	12848305	12859137	51	rs45478502	rs116157467	53.4582	0.38254	0.01832	rs143306381	arsA arsenite transporter, ATP-binding, homolog 1 (bacterial) [Source:HGNC Symbol;Acc:HGNC:752]	ATPase required for the post-translational delivery of tail-anchored (TA) proteins to the endoplasmic reticulum. Recognizes and selectively binds the transmembrane domain of TA proteins in the cytosol. This complex then targets to the endoplasmic reticulum by membrane-bound receptors, where the tail-anchored protein is released for insertion. This process is regulated by ATP binding and hydrolysis. ATP binding drives the homodimer towards the closed dimer state, facilitating recognition of newly synthesized TA membrane proteins. ATP hydrolysis is required for insertion. Subsequently, the homodimer reverts towards the open dimer state, lowering its affinity for the membrane-bound receptor, and returning it to the cytosol to initiate a new round of targeting (By similarity). May be involved in insulin signaling.
ASNS	7	97481428	97501854	81	rs1229559	rs139767340	53.3796	0.828711	0.0317	rs182841860	asparagine synthetase (glutamine-hydrolyzing) [Source:HGNC Symbol;Acc:HGNC:753]
ASNSD1	2	190526124	190535557	65	rs114954823	rs116423098	75.5806	0.254824	0.01697	rs12471217	asparagine synthetase domain containing 1 [Source:HGNC Symbol;Acc:HGNC:24910]
ASPA	17	3377403	3402700	158	rs6502723	rs1699138	169.791	0.338158	0.00503	rs10852860	aspartoacylase [Source:HGNC Symbol;Acc:HGNC:756]	Catalyzes the deacetylation of N-acetylaspartic acid (NAA) to produce acetate and L-aspartate. NAA occurs in high concentration in brain and its hydrolysis NAA plays a significant part in the maintenance of intact white matter. In other tissues it act as a scavenger of NAA from body fluids.
ASPDH	19	51014856	51017947	131	rs8113377	rs139894581	176.483	0.134889	0.003674	rs35064817	aspartate dehydrogenase domain containing [Source:HGNC Symbol;Acc:HGNC:33856]	Specifically catalyzes the NAD or NADP-dependent dehydrogenation of L-aspartate to iminoaspartate.
ASPG	14	104552022	104579046	149	rs11160780	rs34785007	179.887	0.206792	0.001686	rs8021126	asparaginase [Source:HGNC Symbol;Acc:HGNC:20123]	Exhibits lysophospholipase, transacylase, PAF acetylhydrolase and asparaginase activities.
ASPH	8	62413114	62627199	210	rs35328313	rs72660905	250.287	0.217032	0.002196	rs7842321	aspartate beta-hydroxylase [Source:HGNC Symbol;Acc:HGNC:757]	Isoform 1: specifically hydroxylates an Asp or Asn residue in certain epidermal growth factor-like (EGF) domains of a number of proteins.|Isoform 8: membrane-bound Ca(2+)-sensing protein, which is a structural component of the ER-plasma membrane junctions. Isoform 8 regulates the activity of Ca(+2) released-activated Ca(+2) (CRAC) channels in T-cells.
ASPHD1	16	29912146	29917377	53	rs34596480	rs11646127	77.0444	0.103558	0.008273	rs117590634	aspartate beta-hydroxylase domain containing 1 [Source:HGNC Symbol;Acc:HGNC:27380]
ASPHD2	22	26825279	26840978	124	rs28702590	rs11703192	225.463	0.0231303	0.0007156	rs5761561	aspartate beta-hydroxylase domain containing 2 [Source:HGNC Symbol;Acc:HGNC:30437]	May function as 2-oxoglutarate-dependent dioxygenase.
ASPM	1	197053256	197115824	49	rs1412639	rs7516246	62.5397	0.178502	0.007666	rs36004306	abnormal spindle microtubule assembly [Source:HGNC Symbol;Acc:HGNC:19048]	Involved in mitotic spindle regulation and coordination of mitotic processes. The function in regulating microtubule dynamics at spindle poles including spindle orientation, astral microtubule density and poleward microtubule flux seems to depend on the association with the katanin complex formed by KATNA1 and KATNB1. Enhances the microtubule lattice severing activity of KATNA1 by recruiting the katanin complex to microtubules. Can block microtubule minus-end growth and reversely this function can be enhanced by the katanin complex (PubMed:28436967). May have a preferential role in regulating neurogenesis.
ASPN	9	95218488	95244844	49	rs72752458	rs927867	159.532	0.00028353	3.24E-05	rs1535756	asporin [Source:HGNC Symbol;Acc:HGNC:14872]	Negatively regulates periodontal ligament (PDL) differentiation and mineralization to ensure that the PDL is not ossified and to maintain homeostasis of the tooth-supporting system. Inhibits BMP2-induced cytodifferentiation of PDL cells by preventing its binding to BMPR1B/BMP type-1B receptor, resulting in inhibition of BMP-dependent activation of SMAD proteins (By similarity). Critical regulator of TGF-beta in articular cartilage and plays an essential role in cartilage homeostasis and osteoarthritis (OA) pathogenesis. Negatively regulates chondrogenesis in the articular cartilage by blocking the TGF-beta/receptor interaction on the cell surface and inhibiting the canonical TGF-beta/Smad signal. Binds calcium and plays a role in osteoblast-driven collagen biomineralization activity.
ASPRV1	2	70187223	70189397	55	rs1979214	rs58247918	47.9119	0.544648	0.03427	rs6722390	aspartic peptidase retroviral like 1 [Source:HGNC Symbol;Acc:HGNC:26321]
ASPSCR1	17	79935425	79975282	132	rs369622862	rs9902502	204.803	0.0687458	0.001792	rs72861764	ASPSCR1, UBX domain containing tether for SLC2A4 [Source:HGNC Symbol;Acc:HGNC:13825]	Tethering protein that sequesters GLUT4-containing vesicles in the cytoplasm in the absence of insulin. Modulates the amount of GLUT4 that is available at the cell surface (By similarity). Enhances VCP methylation catalyzed by VCPKMT.
ASRGL1	11	62104773	62160887	121	rs11231009	rs11231093	59.1854	0.982578	0.06326	rs117111740	asparaginase like 1 [Source:HGNC Symbol;Acc:HGNC:16448]	Has both L-asparaginase and beta-aspartyl peptidase activity. May be involved in the production of L-aspartate, which can act as an excitatory neurotransmitter in some brain regions. Is highly active with L-Asp beta-methyl ester. Besides, has catalytic activity toward beta-aspartyl dipeptides and their methyl esters, including beta-L-Asp-L-Phe, beta-L-Asp-L-Phe methyl ester (aspartame), beta-L-Asp-L-Ala, beta-L-Asp-L-Leu and beta-L-Asp-L-Lys. Does not have aspartylglucosaminidase activity and is inactive toward GlcNAc-L-Asn. Likewise, has no activity toward glutamine.
ASS1	9	133320093	133376661	281	rs883982	rs4740345	227.977	0.773015	0.004243	rs41316998	argininosuccinate synthase 1 [Source:HGNC Symbol;Acc:HGNC:758]	One of the enzymes of the urea cycle, the metabolic pathway transforming neurotoxic amonia produced by protein catabolism into inocuous urea in the liver of ureotelic animals. Catalyzes the formation of arginosuccinate from aspartate, citrulline and ATP and together with ASL it is responsible for the biosynthesis of arginine in most body tissues.
ASTE1	3	130732716	130745698	49	rs218496	rs1493369	80.067	0.0684283	0.01003	rs218496	asteroid homolog 1 [Source:HGNC Symbol;Acc:HGNC:25021]	Possible role in EGF receptor signaling.
ASTL	2	96789588	96804175	49	rs74978286	rs11539223	29.6868	0.892054	0.01023	rs143267138	astacin like metalloendopeptidase [Source:HGNC Symbol;Acc:HGNC:31704]	Oocyte-specific oolemmal receptor involved in sperm and egg adhesion and fertilization. Plays a role in the polyspermy inhibition. Probably acts as a protease for the post-fertilization cleavage of ZP2. Cleaves the sperm-binding ZP2 at the surface of the zona pellucida after fertilization and cortical granule exocytosis, rendering the zona pellucida unable to support further sperm binding.
ASTN1	1	176826440	177134040	241	rs56005133	rs113175301	295.329	0.161848	0.004001	rs114185812	astrotactin 1 [Source:HGNC Symbol;Acc:HGNC:773]	Neuronal adhesion molecule that is required for normal migration of young postmitotic neuroblasts along glial fibers, especially in the cerebellum. Required for normal rate of migration of granule cells during brain development and for normal cerebellum development.
ASTN2	9	119187503	120177317	1038	rs9695235	rs35674601	1750.66	0.00119621	3.61E-05	rs4837565	astrotactin 2 [Source:HGNC Symbol;Acc:HGNC:17021]	Mediates recycling of the neuronal cell adhesion molecule ASTN1 to the anterior pole of the cell membrane in migrating neurons. Promotes ASTN1 internalization and intracellular transport of endocytosed ASTN1 (By similarity). Selectively binds inositol-4,5-bisphosphate, inositol-3,4,5-trisphosphate and inositol-1,3,4,5-tetrakisphosphate, suggesting it is recruited to membranes that contain lipids with a phosphoinositide headgroup (Ref.6).
ASUN	12	27058111	27091254	125	rs7970736	rs11838255	77.853	0.917813	0.021	rs73082749	NA
ASXL1	20	30946146	31027122	65	rs4493341	rs8124841	140.387	0.0103825	0.0001943	rs6058656	additional sex combs like 1, transcriptional regulator [Source:HGNC Symbol;Acc:HGNC:18318]	Probable Polycomb group (PcG) protein involved in transcriptional regulation mediated by ligand-bound nuclear hormone receptors, such as retinoic acid receptors (RARs) and peroxisome proliferator-activated receptor gamma (PPARG). Acts as coactivator of RARA and RXRA through association with NCOA1. Acts as corepressor through recruitment of KDM1A and CBX5 to target genes in a cell-type specific manner; the function seems to involve differential recruitment of methylated histone H3 to respective promoters. Acts as corepressor for PPARG and suppresses its adipocyte differentiation-inducing activity (By similarity). Non-catalytic component of the PR-DUB complex, a complex that specifically mediates deubiquitination of histone H2A monoubiquitinated at 'Lys-119' (H2AK119ub1).
ASXL2	2	25962252	26101312	114	rs35240913	rs6731972	67.8384	0.940138	0.01229	rs35336420	additional sex combs like 2, transcriptional regulator [Source:HGNC Symbol;Acc:HGNC:23805]	Putative Polycomb group (PcG) protein. PcG proteins act by forming multiprotein complexes, which are required to maintain the transcriptionally repressive state of homeotic genes throughout development. PcG proteins are not required to initiate repression, but to maintain it during later stages of development. They probably act via methylation of histones, rendering chromatin heritably changed in its expressibility (By similarity). Involved in transcriptional regulation mediated by ligand-bound nuclear hormone receptors, such as peroxisome proliferator-activated receptor gamma (PPARG). Acts as coactivator for PPARG and enhances its adipocyte differentiation-inducing activity; the function seems to involve differential recruitment of acetylated and methylated histone H3.
ASXL3	18	31158540	31327399	142	rs58346679	rs78242228	326.967	0.0051558	0.0001626	rs7243855	additional sex combs like 3, transcriptional regulator [Source:HGNC Symbol;Acc:HGNC:29357]	Putative Polycomb group (PcG) protein. PcG proteins act by forming multiprotein complexes, which are required to maintain the transcriptionally repressive state of homeotic genes throughout development. PcG proteins are not required to initiate repression, but to maintain it during later stages of development. They probably act via methylation of histones, rendering chromatin heritably changed in its expressibility.
ASZ1	7	117003275	117067577	57	rs39311	rs7810506	67.7944	0.228972	0.03297	rs73213843	ankyrin repeat, SAM and basic leucine zipper domain containing 1 [Source:HGNC Symbol;Acc:HGNC:1350]	Plays a central role during spermatogenesis by repressing transposable elements and preventing their mobilization, which is essential for the germline integrity. Acts via the piRNA metabolic process, which mediates the repression of transposable elements during meiosis by forming complexes composed of piRNAs and Piwi proteins and governs the methylation and subsequent repression of transposons. Its association with pi-bodies suggests a participation in the primary piRNAs metabolic process. Required prior to the pachytene stage to facilitate the production of multiple types of piRNAs, including those associated with repeats involved in the regulation of retrotransposons. May act by mediating protein-protein interactions during germ cell maturation.
ATAD1	10	89512874	89577917	109	rs3781191	rs78815234	115.644	0.352975	0.01059	rs11202531	ATPase family, AAA domain containing 1 [Source:HGNC Symbol;Acc:HGNC:25903]	ATPase that plays a critical role in regulating the surface expression of AMPA receptors (AMPAR), thereby regulating synaptic plasticity and learning and memory. Required for NMDA-stimulated AMPAR internalization and inhibition of GRIA1 and GRIA2 recycling back to the plasma membrane; these activities are ATPase-dependent.
ATAD2	8	124332090	124408705	83	rs73703793	rs2125589	114.012	0.108731	0.005938	rs13252796	ATPase family, AAA domain containing 2 [Source:HGNC Symbol;Acc:HGNC:30123]	May be a transcriptional coactivator of the nuclear receptor ESR1 required to induce the expression of a subset of estradiol target genes, such as CCND1, MYC and E2F1. May play a role in the recruitment or occupancy of CREBBP at some ESR1 target gene promoters. May be required for histone hyperacetylation. Involved in the estrogen-induced cell proliferation and cell cycle progression of breast cancer cells.
ATAD2B	2	23971533	24149936	106	rs11679039	rs144566073	71.9935	0.873448	0.01353	rs116791512	ATPase family, AAA domain containing 2B [Source:HGNC Symbol;Acc:HGNC:29230]
ATAD3A	1	1447522	1470067	84	rs144877629	rs34684243	56.0709	0.825047	0.02504	rs139537750	ATPase family, AAA domain containing 3A [Source:HGNC Symbol;Acc:HGNC:25567]	Essential for mitochondrial network organization, mitochondrial metabolism and cell growth at organism and cellular level. May play an important role in mitochondrial protein synthesis. May also participate in mitochondrial DNA replication. May bind to mitochondrial DNA D-loops and contribute to nucleoid stability. Required for enhanced channeling of cholesterol for hormone-dependent steroidogenesis.
ATAD3B	1	1407163	1431582	111	rs113283213	rs3766177	69.4131	0.851312	0.02504	rs139537750	ATPase family, AAA domain containing 3B [Source:HGNC Symbol;Acc:HGNC:24007]	May play a role in a mitochondrial network organization typical for stem cells, characterized by reduced mitochondrial metabolism, low mtDNA copies and fragmentated mitochondrial network. may act by suppressing ATAD3A function, interfering with ATAD3A interaction with matrix nucleoid complexes.
ATAD3C	1	1385068	1405538	102	rs2291889	rs141500603	77.4564	0.673085	0.02504	rs139537750	ATPase family, AAA domain containing 3C [Source:HGNC Symbol;Acc:HGNC:32151]
ATAD5	17	29159022	29222295	64	rs1054400	rs2232272	63.2284	0.446133	0.02224	rs138086307	ATPase family, AAA domain containing 5 [Source:HGNC Symbol;Acc:HGNC:25752]	Involved in DNA damage response. Involved in a RAD9A-related damage checkpoint, a pathway that is important in determining whether DNA damage is compatible with cell survival or whether it requires cell elimination by apoptosis. Modulates the RAD9A interaction with BCL2 and thereby induces DNA damages-induced apoptosis.
ATAT1	6	30594612	30614598	69	rs732229	rs115341100	83.0399	0.233967	0.01281	rs17189176	alpha tubulin acetyltransferase 1 [Source:HGNC Symbol;Acc:HGNC:21186]	Specifically acetylates 'Lys-40' in alpha-tubulin on the lumenal side of microtubules. Promotes microtubule destabilization and accelerates microtubule dynamics; this activity may be independent of acetylation activity. Acetylates alpha-tubulin with a slow enzymatic rate, due to a catalytic site that is not optimized for acetyl transfer. Enters the microtubule through each end and diffuses quickly throughout the lumen of microtubules. Acetylates only long/old microtubules because of its slow acetylation rate since it does not have time to act on dynamically unstable microtubules before the enzyme is released. Required for normal sperm flagellar function. Promotes directional cell locomotion and chemotaxis, through AP2A2-dependent acetylation of alpha-tubulin at clathrin-coated pits that are concentrated at the leading edge of migrating cells. May facilitate primary cilium assembly.
ATCAY	19	3880617	3928080	184	rs62132982	rs74995777	182.684	0.464192	0.006326	rs4806959	ATCAY, caytaxin [Source:HGNC Symbol;Acc:HGNC:779]	Functions in the development of neural tissues, particularly the postnatal maturation of the cerebellar cortex. May play a role in neurotransmission through regulation of glutaminase/GLS, an enzyme responsible for the production in neurons of the glutamate neurotransmitter. Alternatively, may regulate the localization of mitochondria within axons and dendrites.
ATE1	10	123499935	123688316	259	rs2132902	rs77084943	189.575	0.850029	0.02095	rs75882254	arginyltransferase 1 [Source:HGNC Symbol;Acc:HGNC:782]	Involved in the post-translational conjugation of arginine to the N-terminal aspartate or glutamate of a protein. This arginylation is required for degradation of the protein via the ubiquitin pathway. Does not arginylate cysteine residues.
ATE1-AS1	10	123687826	123711480	96	rs11200207	rs56749375	63.2607	0.847286	0.01799	rs12777489	NA
ATF1	12	51157788	51214943	63	rs2700486	rs1096032	89.0952	0.125602	0.003464	rs118083436	activating transcription factor 1 [Source:HGNC Symbol;Acc:HGNC:783]	This protein binds the cAMP response element (CRE) (consensus: 5'-GTGACGT[AC][AG]-3'), a sequence present in many viral and cellular promoters. Binds to the Tax-responsive element (TRE) of HTLV-I. Mediates PKA-induced stimulation of CRE-reporter genes. Represses the expression of FTH1 and other antioxidant detoxification genes. Triggers cell proliferation and transformation.
ATF2	2	175936977	176032934	111	rs1554906	rs116274456	165.916	0.0645061	0.004009	rs76349257	activating transcription factor 2 [Source:HGNC Symbol;Acc:HGNC:784]	Transcriptional activator which regulates the transcription of various genes, including those involved in anti-apoptosis, cell growth, and DNA damage response. Dependent on its binding partner, binds to CRE (cAMP response element) consensus sequences (5'-TGACGTCA-3') or to AP-1 (activator protein 1) consensus sequences (5'-TGACTCA-3'). In the nucleus, contributes to global transcription and the DNA damage response, in addition to specific transcriptional activities that are related to cell development, proliferation and death. In the cytoplasm, interacts with and perturbs HK1- and VDAC1-containing complexes at the mitochondrial outer membrane, thereby impairing mitochondrial membrane potential, inducing mitochondrial leakage and promoting cell death. The phosphorylated form (mediated by ATM) plays a role in the DNA damage response and is involved in the ionizing radiation (IR)-induced S phase checkpoint control and in the recruitment of the MRN complex into the IR-induced foci (IRIF). Exhibits histone acetyltransferase (HAT) activity which specifically acetylates histones H2B and H4 in vitro. In concert with CUL3 and RBX1, promotes the degradation of KAT5 thereby attenuating its ability to acetylate and activate ATM. Can elicit oncogenic or tumor suppressor activities depending on the tissue or cell type.
ATF3	1	212738675	212794119	204	rs75424233	rs114164265	253.268	0.179902	0.0002963	rs554466	activating transcription factor 3 [Source:HGNC Symbol;Acc:HGNC:785]	This protein binds the cAMP response element (CRE) (consensus: 5'-GTGACGT[AC][AG]-3'), a sequence present in many viral and cellular promoters. Represses transcription from promoters with ATF sites. It may repress transcription by stabilizing the binding of inhibitory cofactors at the promoter. Isoform 2 activates transcription presumably by sequestering inhibitory cofactors away from the promoters.
ATF4	22	39916563	39918691	82	rs2284076	rs116516050	109.047	0.163413	0.002923	rs12484673	activating transcription factor 4 [Source:HGNC Symbol;Acc:HGNC:786]	Transcriptional activator. Binds the cAMP response element (CRE) (consensus: 5'-GTGACGT[AC][AG]-3'), a sequence present in many viral and cellular promoters. Cooperates with FOXO1 in osteoblasts to regulate glucose homeostasis through suppression of beta-cell production and decrease in insulin production (By similarity). It binds to a Tax-responsive enhancer element in the long terminal repeat of HTLV-I. Regulates the induction of DDIT3/CHOP and asparagine synthetase (ASNS) in response to endoplasmic reticulum (ER) stress. In concert with DDIT3/CHOP, activates the transcription of TRIB3 and promotes ER stress-induced neuronal apoptosis by regulating the transcriptional induction of BBC3/PUMA. Activates transcription of SIRT4. Regulates the circadian expression of the core clock component PER2 and the serotonin transporter SLC6A4. Binds in a circadian time-dependent manner to the cAMP response elements (CRE) in the SLC6A4 and PER2 promoters and periodically activates the transcription of these genes. During ER stress response, activates the transcription of NLRP1, possibly in concert with other factors (PubMed:26086088).
ATF5	19	50431958	50437193	124	rs8109732	rs3786671	222.664	0.0173697	2.31E-05	rs1290751	activating transcription factor 5 [Source:HGNC Symbol;Acc:HGNC:790]	Transcription factor that either stimulates or represses gene transcription through binding of different DNA regulatory elements such as cAMP response element (CRE) (consensus: 5'-GTGACGT[AC][AG]-3'), ATF5-specific response element (ARE) (consensus: 5'-C[CT]TCT[CT]CCTT[AT]-3') but also the amino acid response element (AARE), present in many viral and cellular promoters. Critically involved, often in a cell type-dependent manner, in cell survival, proliferation, and differentiation (PubMed:10373550, PubMed:15358120, PubMed:21212266, PubMed:20654631). Its transcriptional activity is enhanced by CCND3 and slightly inhibited by CDK4 (PubMed:15358120). Important regulator of the cerebral cortex formation, functions in cerebral cortical neuroprogenitor cells to maintain proliferation and to block differentiation into neurons. Must be down-regulated in order for such cells to exit the cycle and differentiate (By similarity). Participates in the pathways by which SHH promotes cerebellar granule neuron progenitor cells proliferation (By similarity). Critical for survival of mature olfactory sensory neurons (OSN), directs expression of OSN-specific genes (By similarity). May be involved in osteogenic differentiation (PubMed:22442021). Promotes cell proliferation and survival by inducing the expression of EGR1 sinergistically with ELK1. Once acetylated by EP300, binds to ARE sequences on target genes promoters, such as BCL2 and EGR1 (PubMed:21791614). Plays an anti-apoptotic role through the transcriptional regulation of BCL2, this function seems to be cell type-dependent (By similarity). Cooperates with NR1I3/CAR in the transcriptional activation of CYP2B6 in liver (PubMed:18332083). In hepatic cells, represses CRE-dependent transcription and inhibits proliferation by blocking at G2/M phase (PubMed:22528486, PubMed:18701499). May act as a negative regulator of IL1B transduction pathway in liver (PubMed:24379400). Upon IL1B stimulus, cooperates with NLK to activate the transactivation activity of C/EBP subfamily members (PubMed:25512613). Besides its function of transcription factor, acts as a cofactor of CEBPB to activate CEBPA and promote adipocyte differentiation (PubMed:24216764). Regulates centrosome dynamics in a cell-cycle- and centriole-age-dependent manner. Forms 9-foci symmetrical ring scaffold around the mother centriole to control centrosome function and the interaction between centrioles and pericentriolar material (PubMed:26213385).
ATF6	1	161736033	161933860	211	rs10917753	rs6676438	215.898	0.407748	0.003175	rs12124589	activating transcription factor 6 [Source:HGNC Symbol;Acc:HGNC:791]	Transmembrane glycoprotein of the endoplasmic reticulum that functions as a transcription activator and initiates the unfolded protein response (UPR) during endoplasmic reticulum stress. Cleaved upon ER stress, the N-terminal processed cyclic AMP-dependent transcription factor ATF-6 alpha translocates to the nucleus where it activates transcription of genes involved in the UPR. Binds DNA on the 5'-CCAC[GA]-3'half of the ER stress response element (ERSE) (5'-CCAAT-N(9)-CCAC[GA]-3') and of ERSE II (5'-ATTGG-N-CCACG-3'). Binding to ERSE requires binding of NF-Y to ERSE. Could also be involved in activation of transcription by the serum response factor. May play a role in foveal development and cone function in the retina.
ATF6B	6	32083044	32096017	88	rs1265889	rs3096689	160.492	0.0247647	0.0105	rs143384650	activating transcription factor 6 beta [Source:HGNC Symbol;Acc:HGNC:2349]	NA
ATF7	12	53901639	54020199	67	rs2046432	rs916134	58.8257	0.556262	0.01485	rs7313459	activating transcription factor 7 [Source:HGNC Symbol;Acc:HGNC:792]	Plays important functions in early cell signaling. Binds the cAMP response element (CRE) (consensus: 5'-GTGACGT[AG][AG]-3'), a sequence present in many viral and cellular promoters. Activator of the NF-ELAM1/delta-A site of the E-selectin promoter. Has no intrinsic transcriptional activity, but activates transcription on formation of JUN or FOS heterodimers. Also can bind TRE promoter sequences when heterodimerized with members of the JUN family.|Isoform 4 acts as a dominant repressor of the E-selectin/NF-ELAM1/delta-A promoter.|Isoform 5 acts as a negative regulator, inhibiting both ATF2 and ATF7 transcriptional activities. It may exert these effects by sequestrating in the cytoplasm the Thr-53 phosphorylating kinase, preventing activation.
ATF7IP	12	14518565	14655869	118	rs7299899	rs7953942	65.7656	0.967732	0.04459	rs117980378	activating transcription factor 7 interacting protein [Source:HGNC Symbol;Acc:HGNC:20092]	Recruiter that couples transcriptional factors to general transcription apparatus and thereby modulates transcription regulation and chromatin formation. Can both act as an activator or a repressor depending on the context. Mediates MBD1-dependent transcriptional repression, probably by recruiting complexes containing SETDB1. Required to stimulate histone methyltransferase activity of SETDB1 and facilitate the conversion of dimethylated to trimethylated H3 'Lys-9' (H3K9me3). The complex formed with MBD1 and SETDB1 represses transcription and couples DNA methylation and histone H3 'Lys-9' trimethylation (H3K9me3). Facilitates telomerase TERT and TERC gene expression by SP1 in cancer cells.
ATF7IP2	16	10479911	10577495	215	rs9938261	rs12596251	198.035	0.525611	0.002107	rs72779785	activating transcription factor 7 interacting protein 2 [Source:HGNC Symbol;Acc:HGNC:20397]	Recruiter that couples transcriptional factors to general transcription apparatus and thereby modulates transcription regulation and chromatin formation. Can both act as an activator or a repressor depending on the context. Mediates MBD1-dependent transcriptional repression, probably by recruiting complexes containing SETDB1. The complex formed with MBD1 and SETDB1 represses transcription and probably couples DNA methylation and histone H3 'Lys-9' trimethylation (H3K9me3) activity.
ATG10	5	81267843	81551216	180	rs562770	rs62365440	108.692	0.932639	0.01646	rs183152885	autophagy related 10 [Source:HGNC Symbol;Acc:HGNC:20315]	E2-like enzyme involved in autophagy. Acts as an E2-like enzyme that catalyzes the conjugation of ATG12 to ATG5. ATG12 conjugation to ATG5 is required for autophagy. Likely serves as an ATG5-recognition molecule. Not involved in ATG12 conjugation to ATG3 (By similarity). Plays a role in adenovirus-mediated cell lysis.
ATG101	12	52463757	52471279	120	rs1283168	rs10219656	156.299	0.170084	0.002654	rs7310854	autophagy related 101 [Source:HGNC Symbol;Acc:HGNC:25679]	Autophagy factor required for autophagosome formation. Stabilizes ATG13, protecting it from proteasomal degradation.
ATG12	5	115163893	115177548	100	rs73780631	rs138819701	76.7578	0.766487	0.006526	rs77378412	autophagy related 12 [Source:HGNC Symbol;Acc:HGNC:588]	Ubiquitin-like protein involved in autophagy vesicles formation. Conjugation with ATG5 through a ubiquitin-like conjugating system involving also ATG7 as an E1-like activating enzyme and ATG10 as an E2-like conjugating enzyme, is essential for its function. The ATG12-ATG5 conjugate acts as an E3-like enzyme which is required for lipidation of ATG8 family proteins and their association to the vesicle membranes. The ATG12-ATG5 conjugate also regulates negatively the innate antiviral immune response by blocking the type I IFN production pathway through direct association with RARRES3 and MAVS. Plays also a role in translation or delivery of incoming viral RNA to the translation apparatus.
ATG13	11	46638825	46697568	51	rs112705011	rs3136460	74.8378	0.0941043	0.009071	rs138230299	autophagy related 13 [Source:HGNC Symbol;Acc:HGNC:29091]	Autophagy factor required for autophagosome formation and mitophagy. Target of the TOR kinase signaling pathway that regulates autophagy through the control of the phosphorylation status of ATG13 and ULK1, and the regulation of the ATG13-ULK1-RB1CC1 complex. Through its regulation of ULK1 activity, plays a role in the regulation of the kinase activity of mTORC1 and cell proliferation.
ATG14	14	55833108	55878576	92	rs150245341	rs117612229	104.674	0.274704	0.01647	rs111734940	autophagy related 14 [Source:HGNC Symbol;Acc:HGNC:19962]	Required for both basal and inducible autophagy. Determines the localization of the autophagy-specific PI3-kinase complex PI3KC3-C1 (PubMed:18843052, PubMed:19050071). Plays a role in autophagosome formation and MAP1LC3/LC3 conjugation to phosphatidylethanolamine (PubMed:19270696, PubMed:20713597). Promotes BECN1 translocation from the trans-Golgi network to autophagosomes (PubMed:20713597). Enhances PIK3C3 activity in a BECN1-dependent manner. Essential for the autophagy-dependent phosphorylation of BECN1 (PubMed:23878393). Stimulates the phosphorylation of BECN1, but suppresses the phosphorylation PIK3C3 by AMPK (PubMed:23878393). Binds to STX17-SNAP29 binary t-SNARE complex on autophagosomes and primes it for VAMP8 interaction to promote autophagosome-endolysosome fusion (PubMed:25686604). Modulates the hepatic lipid metabolism.
ATG16L1	2	234160216	234204320	150	rs6760912	rs13420976	210.415	0.090961	0.003523	rs4663402	autophagy related 16 like 1 [Source:HGNC Symbol;Acc:HGNC:21498]	Plays an essential role in autophagy: interacts with ATG12-ATG5 to mediate the conjugation of phosphatidylethanolamine (PE) to LC3 (MAP1LC3A, MAP1LC3B or MAP1LC3C), to produce a membrane-bound activated form of LC3 named LC3-II. Thereby, controls the elongation of the nascent autophagosomal membrane (PubMed:24553140, PubMed:23376921, PubMed:24954904, PubMed:27273576, PubMed:23392225). Regulates mitochondrial antiviral signaling (MAVS)-dependent type I interferon (IFN-I) production (PubMed:25645662). Negatively regulates NOD1- and NOD2-driven inflammatory cytokine response (PubMed:24238340). Plays a role in regulating morphology and function of Paneth cell (PubMed:18849966).
ATG16L2	11	72525450	72540680	57	rs11235585	rs146250321	48.4512	0.589557	0.01487	rs112981237	autophagy related 16 like 2 [Source:HGNC Symbol;Acc:HGNC:25464]	May play a role in autophagy.
ATG2A	11	64662003	64684722	85	rs71539701	rs112313565	36.4306	0.99114	0.08453	rs61886139	autophagy related 2A [Source:HGNC Symbol;Acc:HGNC:29028]	Required for both autophagosome formation and regulation of lipid droplet morphology and dispersion.
ATG2B	14	96747594	96829678	161	rs61982611	rs78001820	155.898	0.487981	0.005257	rs11627143	autophagy related 2B [Source:HGNC Symbol;Acc:HGNC:20187]	Required for both autophagosome formation and regulation of lipid droplet morphology and dispersion.
ATG3	3	112251353	112280810	55	rs1386895	rs11711357	118.861	0.00565333	0.001982	rs2705532	autophagy related 3 [Source:HGNC Symbol;Acc:HGNC:20962]	E2 conjugating enzyme required for the cytoplasm to vacuole transport (Cvt), autophagy, and mitochondrial homeostasis. Responsible for the E2-like covalent binding of phosphatidylethanolamine to the C-terminal Gly of ATG8-like proteins (GABARAP, GABARAPL1, GABARAPL2 or MAP1LC3A). The ATG12-ATG5 conjugate plays a role of an E3 and promotes the transfer of ATG8-like proteins from ATG3 to phosphatidylethanolamine (PE). This step is required for the membrane association of ATG8-like proteins. The formation of the ATG8-phosphatidylethanolamine conjugates is essential for autophagy and for the cytoplasm to vacuole transport (Cvt). Preferred substrate is MAP1LC3A. Also acts as an autocatalytic E2-like enzyme, catalyzing the conjugation of ATG12 to itself, ATG12 conjugation to ATG3 playing a role in mitochondrial homeostasis but not in autophagy. ATG7 (E1-like enzyme) facilitates this reaction by forming an E1-E2 complex with ATG3. Promotes primary ciliogenesis by removing OFD1 from centriolar satellites via the autophagic pathway.
ATG4B	2	242577026	242613271	123	rs147811786	rs7572153	233.254	0.0278044	6.25E-06	rs183812412	autophagy related 4B cysteine peptidase [Source:HGNC Symbol;Acc:HGNC:20790]	Cysteine protease required for the cytoplasm to vacuole transport (Cvt) and autophagy. Cleaves the C-terminal amino acid of ATG8 family proteins MAP1LC3, GABARAPL1, GABARAPL2 and GABARAP, to reveal a C-terminal glycine. Exposure of the glycine at the C-terminus is essential for ATG8 proteins conjugation to phosphatidylethanolamine (PE) and insertion to membranes, which is necessary for autophagy. Has also an activity of delipidating enzyme for the PE-conjugated forms.
ATG4C	1	63249776	63330941	77	rs6679002	rs17317019	40.5156	0.962277	0.01256	rs10889365	autophagy related 4C cysteine peptidase [Source:HGNC Symbol;Acc:HGNC:16040]	Cysteine protease required for the cytoplasm to vacuole transport (Cvt) and autophagy. Is not essential for autophagy development under normal conditions but is required for a proper autophagic response under stressful conditions such as prolonged starvation (By similarity). Cleaves the C-terminal amino acid of ATG8 family proteins MAP1LC3 and GABARAPL2, to reveal a C-terminal glycine. Exposure of the glycine at the C-terminus is essential for ATG8 proteins conjugation to phosphatidylethanolamine (PE) and insertion to membranes, which is necessary for autophagy. Has also an activity of delipidating enzyme for the PE-conjugated forms.
ATG4D	19	10654569	10664099	121	rs77357782	rs7253253	99.0885	0.654376	0.01776	rs11542916	autophagy related 4D cysteine peptidase [Source:HGNC Symbol;Acc:HGNC:20789]	Cysteine protease ATG4D: Cysteine protease required for the cytoplasm to vacuole transport (Cvt) and autophagy. Cleaves the C-terminal amino acid of ATG8 family proteins MAP1LC3 and GABARAPL2, to reveal a C-terminal glycine. Exposure of the glycine at the C-terminus is essential for ATG8 proteins conjugation to phosphatidylethanolamine (PE) and insertion to membranes, which is necessary for autophagy. Has also an activity of delipidating enzyme for the PE-conjugated forms.|Cysteine protease ATG4D, mitochondrial: Plays a role as an autophagy regulator that links mitochondrial dysfunction with apoptosis. The mitochondrial import of ATG4D during cellular stress and differentiation may play important roles in the regulation of mitochondrial physiology, ROS, mitophagy and cell viability.
ATG5	6	106632351	106773695	151	rs77974253	rs3851212	127.554	0.669823	0.01439	rs75188390	autophagy related 5 [Source:HGNC Symbol;Acc:HGNC:589]	Involved in autophagic vesicle formation. Conjugation with ATG12, through a ubiquitin-like conjugating system involving ATG7 as an E1-like activating enzyme and ATG10 as an E2-like conjugating enzyme, is essential for its function. The ATG12-ATG5 conjugate acts as an E3-like enzyme which is required for lipidation of ATG8 family proteins and their association to the vesicle membranes. Involved in mitochondrial quality control after oxidative damage, and in subsequent cellular longevity. The ATG12-ATG5 conjugate also negatively regulates the innate antiviral immune response by blocking the type I IFN production pathway through direct association with RARRES3 and MAVS. Also plays a role in translation or delivery of incoming viral RNA to the translation apparatus. Plays a critical role in multiple aspects of lymphocyte development and is essential for both B and T lymphocyte survival and proliferation. Required for optimal processing and presentation of antigens for MHC II. Involved in the maintenance of axon morphology and membrane structures, as well as in normal adipocyte differentiation. Promotes primary ciliogenesis through removal of OFD1 from centriolar satellites and degradation of IFT20 via the autophagic pathway.|May play an important role in the apoptotic process, possibly within the modified cytoskeleton. Its expression is a relatively late event in the apoptotic process, occurring downstream of caspase activity. Plays a crucial role in IFN-gamma-induced autophagic cell death by interacting with FADD.
ATG7	3	11314009	11599139	234	rs347606	rs9836625	364.553	0.0563478	0.0002537	rs9853547	autophagy related 7 [Source:HGNC Symbol;Acc:HGNC:16935]	E1-like activating enzyme involved in the 2 ubiquitin-like systems required for cytoplasm to vacuole transport (Cvt) and autophagy. Activates ATG12 for its conjugation with ATG5 as well as the ATG8 family proteins for their conjugation with phosphatidylethanolamine. Both systems are needed for the ATG8 association to Cvt vesicles and autophagosomes membranes. Required for autophagic death induced by caspase-8 inhibition. Required for mitophagy which contributes to regulate mitochondrial quantity and quality by eliminating the mitochondria to a basal level to fulfill cellular energy requirements and preventing excess ROS production. Modulates p53/TP53 activity to regulate cell cycle and survival during metabolic stress. Plays also a key role in the maintenance of axonal homeostasis, the prevention of axonal degeneration, the maintenance of hematopoietic stem cells, the formation of Paneth cell granules, as well as in adipose differentiation.
ATG9A	2	220084101	220094410	85	rs13029731	rs908197	91.5982	0.333158	0.0008957	rs76972388	autophagy related 9A [Source:HGNC Symbol;Acc:HGNC:22408]	Involved in autophagy and cytoplasm to vacuole transport (Cvt) vesicle formation. Plays a key role in the organization of the preautophagosomal structure/phagophore assembly site (PAS), the nucleating site for formation of the sequestering vesicle. Cycles between a juxta-nuclear trans-Golgi network compartment and late endosomes. Nutrient starvation induces accumulation on autophagosomes. Starvation-dependent trafficking requires ULK1, ATG13 and SUPT20H.
ATG9B	7	150709296	150721586	120	rs4725386	rs11765015	207.796	0.0306461	0.0003628	rs1007311	autophagy related 9B [Source:HGNC Symbol;Acc:HGNC:21899]	Involved in autophagy and cytoplasm to vacuole transport (Cvt) vesicle formation. Plays a key role in the organization of the preautophagosomal structure/phagophore assembly site (PAS), the nucleating site for formation of the sequestering vesicle.
ATHL1	11	289137	295688	263	rs6598069	rs11246095	335.256	0.127129	0.0009246	rs72867735	NA
ATIC	2	216176678	216214496	120	rs77441828	rs2372544	115.314	0.46888	0.003354	rs10498034	5-aminoimidazole-4-carboxamide ribonucleotide formyltransferase/IMP cyclohydrolase [Source:HGNC Symbol;Acc:HGNC:794]	Bifunctional enzyme that catalyzes 2 steps in purine biosynthesis.|Promotes insulin receptor/INSR autophosphorylation and is involved in INSR internalization (PubMed:25687571).
ATL1	14	50999799	51099784	88	rs7147353	rs3015475	133.466	0.0810391	0.001996	rs117139554	atlastin GTPase 1 [Source:HGNC Symbol;Acc:HGNC:11231]	GTPase tethering membranes through formation of trans-homooligomers and mediating homotypic fusion of endoplasmic reticulum membranes. Functions in endoplasmic reticulum tubular network biogenesis. May also regulate Golgi biogenesis. May regulate axonal development.
ATL2	2	38522028	38604432	185	rs6724544	rs56409846	155.368	0.625433	0.008929	rs55847348	atlastin GTPase 2 [Source:HGNC Symbol;Acc:HGNC:24047]	GTPase tethering membranes through formation of trans-homooligomers and mediating homotypic fusion of endoplasmic reticulum membranes. Functions in endoplasmic reticulum tubular network biogenesis.
ATL3	11	63391553	63439446	73	rs591304	rs17615385	56.8908	0.745832	0.01355	rs12575165	atlastin GTPase 3 [Source:HGNC Symbol;Acc:HGNC:24526]	GTPase tethering membranes through formation of trans-homooligomers and mediating homotypic fusion of endoplasmic reticulum membranes. Functions in endoplasmic reticulum tubular network biogenesis.
ATM	11	108093558	108239826	69	rs2070661	rs11212619	78.037	0.281579	0.01747	rs117678340	ATM serine/threonine kinase [Source:HGNC Symbol;Acc:HGNC:795]	Serine/threonine protein kinase which activates checkpoint signaling upon double strand breaks (DSBs), apoptosis and genotoxic stresses such as ionizing ultraviolet A light (UVA), thereby acting as a DNA damage sensor. Recognizes the substrate consensus sequence [ST]-Q. Phosphorylates 'Ser-139' of histone variant H2AX/H2AFX at double strand breaks (DSBs), thereby regulating DNA damage response mechanism. Also plays a role in pre-B cell allelic exclusion, a process leading to expression of a single immunoglobulin heavy chain allele to enforce clonality and monospecific recognition by the B-cell antigen receptor (BCR) expressed on individual B-lymphocytes. After the introduction of DNA breaks by the RAG complex on one immunoglobulin allele, acts by mediating a repositioning of the second allele to pericentromeric heterochromatin, preventing accessibility to the RAG complex and recombination of the second allele. Also involved in signal transduction and cell cycle control. May function as a tumor suppressor. Necessary for activation of ABL1 and SAPK. Phosphorylates DYRK2, CHEK2, p53/TP53, FANCD2, NFKBIA, BRCA1, CTIP, nibrin (NBN), TERF1, RAD9 and DCLRE1C. May play a role in vesicle and/or protein transport. Could play a role in T-cell development, gonad and neurological function. Plays a role in replication-dependent histone mRNA degradation. Binds DNA ends. Phosphorylation of DYRK2 in nucleus in response to genotoxic stress prevents its MDM2-mediated ubiquitination and subsequent proteasome degradation. Phosphorylates ATF2 which stimulates its function in DNA damage response.
ATMIN	16	81069457	81080951	96	rs28532906	rs8059692	176.204	0.0446817	0.0002504	rs72823287	ATM interactor [Source:HGNC Symbol;Acc:HGNC:29034]	Transcription factor. Plays a crucial role in cell survival and RAD51 foci formation in response to methylating DNA damage. Involved in regulating the activity of ATM in the absence of DNA damage. May play a role in stabilizing ATM. Binds to the DYNLL1 promoter and activates its transcription.
ATN1	12	7033625	7051484	2	rs7138740	rs143703503	3.07524	0.215054	0.07983	rs143703503	atrophin 1 [Source:HGNC Symbol;Acc:HGNC:3033]	Transcriptional corepressor. Recruits NR2E1 to repress transcription. Promotes vascular smooth cell (VSMC) migration and orientation (By similarity). Corepressor of MTG8 transcriptional repression. Has some intrinsic repression activity which is independent of the number of poly-Asn (polyQ) repeats.
ATOH1	4	94750077	94751142	141	rs28420655	rs4411948	113.545	0.754238	0.01299	rs147945135	atonal bHLH transcription factor 1 [Source:HGNC Symbol;Acc:HGNC:797]	Transcriptional regulator. Activates E box-dependent transcription in collaboration with TCF3/E47, but the activity is completely antagonized by the negative regulator of neurogenesis HES1. Plays a role in the differentiation of subsets of neural cells by activating E box-dependent transcription.
ATOH7	10	69990351	69991870	93	rs10997985	rs4745956	67.3772	0.731654	0.01516	rs7896916	atonal bHLH transcription factor 7 [Source:HGNC Symbol;Acc:HGNC:13907]	Transcription factor involved in the differentiation of retinal ganglion cells.
ATOH8	2	85980908	86018506	158	rs2118402	rs13014890	223.312	0.0921265	0.007996	rs17617943	atonal bHLH transcription factor 8 [Source:HGNC Symbol;Acc:HGNC:24126]	Transcription factor that binds a palindromic (canonical) core consensus DNA sequence 5'-CANNTG- 3' known as an E-box element, possibly as a heterodimer with other bHLH proteins (PubMed:24236640). Regulates endothelial cell proliferation, migration and tube-like structures formation (PubMed:24463812). Modulates endothelial cell differentiation through NOS3 (PubMed:24463812). May be implicated in specification and differentiation of neuronal cell lineages in the brain (By similarity). May participate in kidney development and may be involved in podocyte differentiation (By similarity). During early embryonic development is involved in tissue-specific differentiation processes that are dependent on class II bHLH factors and namely modulates the differentiation program initiated by the pro-endocrine factor NEUROG3 (By similarity). During myogenesis, may play a role during the transition of myoblasts from the proliferative phase to the differentiation phase (By similarity). Positively regulates HAMP transcription in two ways, firstly by acting directly on the HAMP promoter via E-boxes binding and indirectly through increased phosphorylation of SMAD protein complex (PubMed:24236640). Repress NEUROG3-dependent gene activation in a gene-specific manner through at least two mechanisms; requires only either the sequestering of a general partner such as TCF3 through heterodimerization, either also requires binding of the bHLH domain to DNA via a basic motif.
ATOX1	5	151122382	151138210	67	rs6579890	rs973529	107.676	0.0556146	0.0001788	rs146015412	antioxidant 1 copper chaperone [Source:HGNC Symbol;Acc:HGNC:798]	Binds and deliver cytosolic copper to the copper ATPase proteins. May be important in cellular antioxidant defense.
ATP10A	15	25923859	26108349	531	rs12148169	rs34805813	510.064	0.547264	0.002665	rs80190737	ATPase phospholipid transporting 10A (putative) [Source:HGNC Symbol;Acc:HGNC:13542]	Catalytic component of a P4-ATPase flippase complex which catalyzes the hydrolysis of ATP coupled to the transport of aminophospholipids from the outer to the inner leaflet of various membranes and ensures the maintenance of asymmetric distribution of phospholipids. Phospholipid translocation seems also to be implicated in vesicle formation and in uptake of lipid signaling molecules.
ATP10B	5	159990126	160279219	308	rs34992260	rs7718344	286.601	0.574598	0.009153	rs114755426	ATPase phospholipid transporting 10B (putative) [Source:HGNC Symbol;Acc:HGNC:13543]	Catalytic component of a P4-ATPase flippase complex which catalyzes the hydrolysis of ATP coupled to the transport of aminophospholipids from the outer to the inner leaflet of various membranes and ensures the maintenance of asymmetric distribution of phospholipids. Phospholipid translocation seems also to be implicated in vesicle formation and in uptake of lipid signaling molecules.
ATP10D	4	47487409	47595503	186	rs113416216	rs55821538	227.148	0.184497	0.0001328	rs55821538	ATPase phospholipid transporting 10D (putative) [Source:HGNC Symbol;Acc:HGNC:13549]	Catalytic component of a P4-ATPase flippase complex which catalyzes the hydrolysis of ATP coupled to the transport of aminophospholipids from the outer to the inner leaflet of various membranes and ensures the maintenance of asymmetric distribution of phospholipids. Phospholipid translocation seems also to be implicated in vesicle formation and in uptake of lipid signaling molecules.
ATP11A	13	113344642	113541482	345	rs9550180	rs2993339	299.33	0.695975	0.007835	rs282607	ATPase phospholipid transporting 11A [Source:HGNC Symbol;Acc:HGNC:13552]	Catalytic component of a P4-ATPase flippase complex which catalyzes the hydrolysis of ATP coupled to the transport of aminophospholipids from the outer to the inner leaflet of various membranes and ensures the maintenance of asymmetric distribution of phospholipids. Phospholipid translocation seems also to be implicated in vesicle formation and in uptake of lipid signaling molecules (Probable). May be involved in the uptake of farnesyltransferase inhibitor drugs, such as lonafarnib.
ATP11A-AS1	13	113399762	113409045	81	rs282584	rs148424411	53.9867	0.83366	0.009222	rs117453695	ATP11A antisense RNA 1 [Source:HGNC Symbol;Acc:HGNC:40645]	NA
ATP11AUN	13	113301357	113338811	159	rs77854701	rs192530	149.326	0.539735	0.0003886	rs77245817	NA
ATP11B	3	182511290	182639421	105	rs138681515	rs2055762	90.6298	0.604775	0.03971	rs73177372	ATPase phospholipid transporting 11B (putative) [Source:HGNC Symbol;Acc:HGNC:13553]	Catalytic component of a P4-ATPase flippase complex which catalyzes the hydrolysis of ATP coupled to the transport of aminophospholipids from the outer to the inner leaflet of various membranes and ensures the maintenance of asymmetric distribution of phospholipids. Phospholipid translocation seems also to be implicated in vesicle formation and in uptake of lipid signaling molecules (Probable). Involved in regulation of sensitivity to cisplatin; may contribute to secretory vesicle transport of cisplatin from Golgi to plasma membrane.
ATP12A	13	25254548	25285923	252	rs9578767	rs59215410	279.919	0.293499	0.001772	rs12427562	ATPase H+/K+ transporting non-gastric alpha2 subunit [Source:HGNC Symbol;Acc:HGNC:13816]	Catalyzes the hydrolysis of ATP coupled with the exchange of H(+) and K(+) ions across the plasma membrane. Responsible for potassium absorption in various tissues.
ATP13A1	19	19756009	19774503	95	rs76133364	rs7257691	235.379	0.00219852	7.82E-05	rs12003	ATPase 13A1 [Source:HGNC Symbol;Acc:HGNC:24215]	Mediates manganese transport into the endoplasmic reticulum. The ATPase activity is required for cellular manganese homeostasis.
ATP13A2	1	17312452	17338423	115	rs151124297	rs116766462	166.295	0.122583	0.003074	rs12142364	ATPase cation transporting 13A2 [Source:HGNC Symbol;Acc:HGNC:30213]	ATPase that plays a role in intracellular cation homeostasis and the maintenance of neuronal integrity (PubMed:22186024). Required for a proper lysosomal and mitochondrial maintenance (PubMed:22296644, PubMed:28137957).
ATP13A3	3	194123402	194188968	184	rs34496694	rs6437384	139.25	0.791737	0.009262	rs12496151	ATPase 13A3 [Source:HGNC Symbol;Acc:HGNC:24113]
ATP13A4	3	193119865	193272696	210	rs6781180	rs281798	162.638	0.83354	0.006137	rs114080994	ATPase 13A4 [Source:HGNC Symbol;Acc:HGNC:25422]
ATP13A5	3	192992830	193096514	172	rs78992712	rs62285708	118.742	0.886042	0.03494	rs60294829	ATPase 13A5 [Source:HGNC Symbol;Acc:HGNC:31789]
ATP1A1	1	116915794	116947396	68	rs12566504	rs61789216	74.671	0.315702	0.01694	rs7555667	ATPase Na+/K+ transporting subunit alpha 1 [Source:HGNC Symbol;Acc:HGNC:799]	This is the catalytic component of the active enzyme, which catalyzes the hydrolysis of ATP coupled with the exchange of sodium and potassium ions across the plasma membrane. This action creates the electrochemical gradient of sodium and potassium ions, providing the energy for active transport of various nutrients.
ATP1A1-AS1	1	116935486	116961244	67	rs6428894	rs17575616	84.8131	0.184246	0.001132	rs143582559	ATP1A1 antisense RNA 1 [Source:HGNC Symbol;Acc:HGNC:28262]	NA
ATP1A2	1	160085519	160113374	169	rs1321651	rs617599	244.752	0.0748452	0.005674	rs79769957	ATPase Na+/K+ transporting subunit alpha 2 [Source:HGNC Symbol;Acc:HGNC:800]	This is the catalytic component of the active enzyme, which catalyzes the hydrolysis of ATP coupled with the exchange of sodium and potassium ions across the plasma membrane. This action creates the electrochemical gradient of sodium and potassium, providing the energy for active transport of various nutrients.
ATP1A3	19	42470733	42498428	53	rs62117431	rs117944582	68.2985	0.158469	0.004076	rs73550655	ATPase Na+/K+ transporting subunit alpha 3 [Source:HGNC Symbol;Acc:HGNC:801]	This is the catalytic component of the active enzyme, which catalyzes the hydrolysis of ATP coupled with the exchange of sodium and potassium ions across the plasma membrane. This action creates the electrochemical gradient of sodium and potassium ions, providing the energy for active transport of various nutrients.
ATP1A4	1	160121351	160156767	174	rs12754482	rs9633341	235.409	0.0977435	0.005674	rs79769957	ATPase Na+/K+ transporting subunit alpha 4 [Source:HGNC Symbol;Acc:HGNC:14073]	This is the catalytic component of the active enzyme, which catalyzes the hydrolysis of ATP coupled with the exchange of sodium and potassium ions across the plasma membrane. This action creates the electrochemical gradient of sodium and potassium ions, providing the energy for active transport of various nutrients. Plays a role in sperm motility.
ATP1B1	1	169075946	169101960	124	rs114101204	rs72706922	149.789	0.205565	0.004421	rs114863935	ATPase Na+/K+ transporting subunit beta 1 [Source:HGNC Symbol;Acc:HGNC:804]	This is the non-catalytic component of the active enzyme, which catalyzes the hydrolysis of ATP coupled with the exchange of Na(+) and K(+) ions across the plasma membrane. The beta subunit regulates, through assembly of alpha/beta heterodimers, the number of sodium pumps transported to the plasma membrane.|Involved in cell adhesion and establishing epithelial cell polarity.
ATP1B2	17	7554253	7561089	128	rs17643401	rs112243049	96.5279	0.760191	0.006012	rs78378222	ATPase Na+/K+ transporting subunit beta 2 [Source:HGNC Symbol;Acc:HGNC:805]	This is the non-catalytic component of the active enzyme, which catalyzes the hydrolysis of ATP coupled with the exchange of Na(+) and K(+) ions across the plasma membrane. The exact function of the beta-2 subunit is not known.|Mediates cell adhesion of neurons and astrocytes, and promotes neurite outgrowth.
ATP1B3	3	141595469	141645382	147	rs117098810	rs10935451	88.9477	0.945915	0.02568	rs12485634	ATPase Na+/K+ transporting subunit beta 3 [Source:HGNC Symbol;Acc:HGNC:806]	This is the non-catalytic component of the active enzyme, which catalyzes the hydrolysis of ATP coupled with the exchange of Na(+) and K(+) ions across the plasma membrane. The exact function of the beta-3 subunit is not known.
ATP2A1	16	28889808	28915830	52	rs62036624	rs62037423	81.2167	0.0859765	0.01217	rs2904880	ATPase sarcoplasmic/endoplasmic reticulum Ca2+ transporting 1 [Source:HGNC Symbol;Acc:HGNC:811]	Key regulator of striated muscle performance by acting as the major Ca(2+) ATPase responsible for the reuptake of cytosolic Ca(2+) into the sarcoplasmic reticulum. Catalyzes the hydrolysis of ATP coupled with the translocation of calcium from the cytosol to the sarcoplasmic reticulum lumen. Contributes to calcium sequestration involved in muscular excitation/contraction.
ATP2A2	12	110719031	110788897	66	rs142052325	rs138172421	62.0756	0.517502	0.02432	rs3026425	ATPase sarcoplasmic/endoplasmic reticulum Ca2+ transporting 2 [Source:HGNC Symbol;Acc:HGNC:812]	This magnesium-dependent enzyme catalyzes the hydrolysis of ATP coupled with the translocation of calcium from the cytosol to the sarcoplasmic reticulum lumen. Isoform 2 is involved in the regulation of the contraction/relaxation cycle (PubMed:16402920). Acts as a regulator of TNFSF11-mediated Ca(2+) signaling pathways via its interaction with TMEM64 which is critical for the TNFSF11-induced CREB1 activation and mitochondrial ROS generation necessary for proper osteoclast generation. Association between TMEM64 and SERCA2 in the ER leads to cytosolic Ca (2+) spiking for activation of NFATC1 and production of mitochondrial ROS, thereby triggering Ca (2+) signaling cascades that promote osteoclast differentiation and activation.
ATP2A3	17	3827162	3867758	204	rs56054638	rs8075562	183.545	0.60338	0.003102	rs887387	ATPase sarcoplasmic/endoplasmic reticulum Ca2+ transporting 3 [Source:HGNC Symbol;Acc:HGNC:813]	This magnesium-dependent enzyme catalyzes the hydrolysis of ATP coupled with the transport of calcium. Transports calcium ions from the cytosol into the sarcoplasmic/endoplasmic reticulum lumen. Contributes to calcium sequestration involved in muscular excitation/contraction.
ATP2B1	12	89981825	90049844	81	rs7966729	rs2113894	75.3782	0.522719	0.01131	rs117605464	ATPase plasma membrane Ca2+ transporting 1 [Source:HGNC Symbol;Acc:HGNC:814]	This magnesium-dependent enzyme catalyzes the hydrolysis of ATP coupled with the transport of calcium out of the cell.
ATP2B2	3	10365706	10547268	443	rs76185912	rs4684045	732.663	0.0235552	0.0005181	rs495435	ATPase plasma membrane Ca2+ transporting 2 [Source:HGNC Symbol;Acc:HGNC:815]	This magnesium-dependent enzyme catalyzes the hydrolysis of ATP coupled with the transport of calcium out of the cell.
ATP2B4	1	203595914	203713209	190	rs17577636	rs12569219	211.767	0.284716	0.00106	rs148156799	ATPase plasma membrane Ca2+ transporting 4 [Source:HGNC Symbol;Acc:HGNC:817]	Calcium/calmodulin-regulated and magnesium-dependent enzyme that catalyzes the hydrolysis of ATP coupled with the transport of calcium out of the cell (PubMed:8530416). By regulating sperm cell calcium homeostasis, may play a role in sperm motility.
ATP2C1	3	130569368	130735555	114	rs6439255	rs1389270	155.765	0.113147	0.00581	rs4682605	ATPase secretory pathway Ca2+ transporting 1 [Source:HGNC Symbol;Acc:HGNC:13211]	This magnesium-dependent enzyme catalyzes the hydrolysis of ATP coupled with the transport of the calcium.
ATP2C2	16	84402128	84497793	685	rs3743647	rs115037204	667.89	0.497541	0.001445	rs143600637	ATPase secretory pathway Ca2+ transporting 2 [Source:HGNC Symbol;Acc:HGNC:29103]	This magnesium-dependent enzyme catalyzes the hydrolysis of ATP coupled with the transport of calcium.
ATP4A	19	36041094	36054560	158	rs2293695	rs12980989	195.5	0.172647	0.001554	rs4358061	ATPase H+/K+ transporting subunit alpha [Source:HGNC Symbol;Acc:HGNC:819]	Catalyzes the hydrolysis of ATP coupled with the exchange of H(+) and K(+) ions across the plasma membrane. Responsible for acid production in the stomach.
ATP4B	13	114303121	114312513	66	rs111656632	rs113303775	39.9096	0.874405	0.01746	rs2316119	ATPase H+/K+ transporting subunit beta [Source:HGNC Symbol;Acc:HGNC:820]	Required for stabilization and maturation of the catalytic proton pump alpha subunit and may also involved in cell adhesion and establishing epithelial cell polarity.
ATP5A1	18	43664109	43684199	65	rs58261051	rs12970379	66.2423	0.404397	0.01116	rs12967694	NA
ATP5B	12	57031958	57039852	57	rs2470385	rs116826519	219.523	0.000104193	3.29E-06	rs59333125	NA
ATP5C1	10	7830092	7849762	120	rs3740217	rs112442580	155.289	0.170699	0.004728	rs59034943	NA
ATP5D	19	1241748	1244824	113	rs4807004	rs28678336	166.06	0.0749281	0.003413	rs149200995	NA
ATP5E	20	57603732	57607422	79	rs151362	rs6070720	122.904	0.0922915	0.007715	rs17851253	NA
ATP5EP2	13	28519342	28519710	95	rs7982906	rs9512965	89.0425	0.499524	0.02064	rs73451357	NA
ATP5F1	1	111991742	112004525	104	rs140256904	rs10857889	118.295	0.276858	0.0001007	rs72695203	NA
ATP5G1	17	46970147	46973232	57	rs16944115	rs2411374	47.4419	0.596665	0.01771	rs139735119	NA
ATP5G2	12	54058943	54070512	70	rs3928436	rs78081691	56.0474	0.635165	0.02358	rs113687324	NA
ATP5G3	2	176040985	176046490	59	rs2698546	rs4972464	109.273	0.0345089	0.00288	rs77739618	NA
ATP5H	17	73034954	73043074	116	rs150483007	rs61195391	156.648	0.149713	0.009823	rs62087567	NA
ATP5I	4	666224	668127	106	rs111827885	rs78140996	104.018	0.433468	0.008726	rs141218181	NA
ATP5J	21	27096790	27107965	70	rs73334064	rs77093134	59.5435	0.583406	0.03912	rs11911213	NA
ATP5J2	7	99055783	99063824	46	rs10277447	rs10230784	69.8928	0.089678	0.009262	rs11973801	NA
ATP5J2-PTCD1	7	99014361	99063824	58	rs17161695	rs10230784	94.056	0.0547103	0.009262	rs11973801	NA
ATP5L	11	118272103	118280562	50	rs35902434	rs111901186	35.3511	0.778796	0.01336	rs61900932	NA
ATP5L2	22	43035808	43036607	92	rs5996194	rs2899361	139.024	0.0972642	0.005086	rs732336	NA
ATP5O	21	35275756	35288158	123	rs4817597	rs9975501	315.715	0.00229226	3.59E-05	rs762357	NA
ATP5S	14	50779046	50792946	63	rs4901006	rs6572665	56.993	0.504937	0.005647	rs17716174	ATP synthase, H+ transporting, mitochondrial Fo complex subunit s (factor B) [Source:HGNC Symbol;Acc:HGNC:18799]	Involved in regulation of mitochondrial membrane ATP synthase. Necessary for H(+) conduction of ATP synthase. Facilitates energy-driven catalysis of ATP synthesis by blocking a proton leak through an alternative proton exit pathway.
ATP5SL	19	41937222	41945843	71	rs7255918	rs117151468	92.6557	0.165486	0.000266	rs141858710	NA
ATP6AP1L	5	81601165	81614147	78	rs2115467	rs224818	34.4482	0.980494	0.06815	rs35167229	ATPase H+ transporting accessory protein 1 like [Source:HGNC Symbol;Acc:HGNC:28091]
ATP6V0A1	17	40610861	40674597	76	rs9709259	rs679	133.244	0.0400518	0.01091	rs12938897	ATPase H+ transporting V0 subunit a1 [Source:HGNC Symbol;Acc:HGNC:865]	Required for assembly and activity of the vacuolar ATPase. Potential role in differential targeting and regulation of the enzyme for a specific organelle.
ATP6V0A2	12	124196864	124246301	80	rs111421584	rs143945664	96.6062	0.211757	0.005609	rs6488898	ATPase H+ transporting V0 subunit a2 [Source:HGNC Symbol;Acc:HGNC:18481]	Part of the proton channel of V-ATPases. Essential component of the endosomal pH-sensing machinery. May play a role in maintaining the Golgi functions, such as glycosylation maturation, by controlling the Golgi pH.
ATP6V0A4	7	138391038	138482941	294	rs78462984	rs7781030	295.618	0.440194	0.003741	rs117106872	ATPase H+ transporting V0 subunit a4 [Source:HGNC Symbol;Acc:HGNC:866]	Part of the proton channel of the V-ATPase that is involved in normal vectorial acid transport into the urine by the kidney.
ATP6V0B	1	44440601	44443972	63	rs12569336	rs7523468	66.6317	0.353893	0.03102	rs3791129	ATPase H+ transporting V0 subunit b [Source:HGNC Symbol;Acc:HGNC:861]	Proton-conducting pore forming subunit of the membrane integral V0 complex of vacuolar ATPase. V-ATPase is responsible for acidifying a variety of intracellular compartments in eukaryotic cells.
ATP6V0C	16	2563726	2570224	42	rs62621760	rs12923317	37.9826	0.581923	0.01478	rs116892143	ATPase H+ transporting V0 subunit c [Source:HGNC Symbol;Acc:HGNC:855]	Proton-conducting pore forming subunit of the membrane integral V0 complex of vacuolar ATPase. V-ATPase is responsible for acidifying a variety of intracellular compartments in eukaryotic cells.
ATP6V0CP3	6	42695313	42695932	78	rs2295153	rs1929926	46.9623	0.896658	0.00717	rs142072095	NA
ATP6V0D1	16	67471916	67515089	56	rs149533496	rs34213076	53.2779	0.467527	0.0272	rs11075657	ATPase H+ transporting V0 subunit d1 [Source:HGNC Symbol;Acc:HGNC:13724]	Subunit of the integral membrane V0 complex of vacuolar ATPase. Vacuolar ATPase is responsible for acidifying a variety of intracellular compartments in eukaryotic cells, thus providing most of the energy required for transport processes in the vacuolar system. May play a role in coupling of proton transport and ATP hydrolysis (By similarity). May play a role in cilium biogenesis through regulation of the transport and the localization of proteins to the cilium.
ATP6V0D2	8	87111138	87166454	94	rs13252217	rs11775375	124.26	0.160444	0.00328	rs74746092	ATPase H+ transporting V0 subunit d2 [Source:HGNC Symbol;Acc:HGNC:18266]	Subunit of the integral membrane V0 complex of vacuolar ATPase. Vacuolar ATPase is responsible for acidifying a variety of intracellular compartments in eukaryotic cells, thus providing most of the energy required for transport processes in the vacuolar system. May play a role in coupling of proton transport and ATP hydrolysis.
ATP6V0E1	5	172410762	172461900	143	rs528010	rs28776818	257.791	0.0213603	0.000566	rs80094367	ATPase H+ transporting V0 subunit e1 [Source:HGNC Symbol;Acc:HGNC:863]	Vacuolar ATPase is responsible for acidifying a variety of intracellular compartments in eukaryotic cells.
ATP6V0E2	7	149570056	149577801	101	rs59644006	rs80198655	219.343	0.010219	0.000969	rs117191184	ATPase H+ transporting V0 subunit e2 [Source:HGNC Symbol;Acc:HGNC:21723]	Vacuolar ATPase is responsible for acidifying a variety of intracellular compartments in eukaryotic cells.
ATP6V0E2-AS1	7	149564782	149570951	99	rs10250401	rs7456249	221.522	0.0083991	0.000969	rs117191184	ATP6V0E2 antisense RNA 1 [Source:HGNC Symbol;Acc:HGNC:44180]	NA
ATP6V1A	3	113465865	113530905	60	rs11715350	rs111783923	44.6723	0.782707	0.007401	rs184651020	ATPase H+ transporting V1 subunit A [Source:HGNC Symbol;Acc:HGNC:851]	Catalytic subunit of the peripheral V1 complex of vacuolar ATPase. V-ATPase vacuolar ATPase is responsible for acidifying a variety of intracellular compartments in eukaryotic cells.
ATP6V1B1	2	71162997	71192561	169	rs62143222	rs148598727	198.838	0.230234	0.006662	rs76710455	ATPase H+ transporting V1 subunit B1 [Source:HGNC Symbol;Acc:HGNC:853]	Non-catalytic subunit of the peripheral V1 complex of vacuolar ATPase. V-ATPase is responsible for acidifying a variety of intracellular compartments in eukaryotic cells.
ATP6V1B2	8	20054703	20079207	163	rs1018079	rs67109150	182.819	0.291204	0.005738	rs35053302	ATPase H+ transporting V1 subunit B2 [Source:HGNC Symbol;Acc:HGNC:854]	Non-catalytic subunit of the peripheral V1 complex of vacuolar ATPase. V-ATPase is responsible for acidifying a variety of intracellular compartments in eukaryotic cells.
ATP6V1C1	8	104033247	104085285	174	rs16869925	rs1846063	131.025	0.792289	0.005355	rs147023728	ATPase H+ transporting V1 subunit C1 [Source:HGNC Symbol;Acc:HGNC:856]	Subunit of the peripheral V1 complex of vacuolar ATPase. Subunit C is necessary for the assembly of the catalytic sector of the enzyme and is likely to have a specific function in its catalytic activity. V-ATPase is responsible for acidifying a variety of intracellular compartments in eukaryotic cells.
ATP6V1C2	2	10861774	10925236	161	rs3821195	rs78432677	251.609	0.0564937	5.27E-05	rs78069591	ATPase H+ transporting V1 subunit C2 [Source:HGNC Symbol;Acc:HGNC:18264]	Subunit of the peripheral V1 complex of vacuolar ATPase. Subunit C is necessary for the assembly of the catalytic sector of the enzyme and is likely to have a specific function in its catalytic activity. V-ATPase is responsible for acidifying a variety of intracellular compartments in eukaryotic cells.
ATP6V1D	14	67804580	67826720	60	rs117714630	rs115952854	34.5665	0.918332	0.04966	rs112844857	ATPase H+ transporting V1 subunit D [Source:HGNC Symbol;Acc:HGNC:13527]	Subunit of the peripheral V1 complex of vacuolar ATPase. Vacuolar ATPase is responsible for acidifying a variety of intracellular compartments in eukaryotic cells, thus providing most of the energy required for transport processes in the vacuolar system (By similarity). May play a role in cilium biogenesis through regulation of the transport and the localization of proteins to the cilium.
ATP6V1E1	22	18074902	18111588	149	rs174340	rs11704288	179.578	0.202303	0.0007829	rs190960141	ATPase H+ transporting V1 subunit E1 [Source:HGNC Symbol;Acc:HGNC:857]	Subunit of the peripheral V1 complex of vacuolar ATPase essential for assembly or catalytic function. V-ATPase is responsible for acidifying a variety of intracellular compartments in eukaryotic cells.
ATP6V1E2	2	46738985	46747096	118	rs115350785	rs28538473	155.154	0.165088	0.003081	rs1868845	ATPase H+ transporting V1 subunit E2 [Source:HGNC Symbol;Acc:HGNC:18125]	Subunit of the peripheral V1 complex of vacuolar ATPase essential for assembly or catalytic function. V-ATPase is responsible for acidifying a variety of intracellular compartments in eukaryotic cells. This isoform is essential for energy coupling involved in acidification of acrosome.
ATP6V1F	7	128502856	128505903	119	rs117089146	rs111377996	139.165	0.242411	0.00543	rs117033934	ATPase H+ transporting V1 subunit F [Source:HGNC Symbol;Acc:HGNC:16832]	Subunit of the peripheral V1 complex of vacuolar ATPase essential for assembly or catalytic function. V-ATPase is responsible for acidifying a variety of intracellular compartments in eukaryotic cells.
ATP6V1G1	9	117349993	117361152	149	rs10982279	rs10982354	163.77	0.319984	0.0001369	rs145116058	ATPase H+ transporting V1 subunit G1 [Source:HGNC Symbol;Acc:HGNC:864]	Catalytic subunit of the peripheral V1 complex of vacuolar ATPase (V-ATPase). V-ATPase is responsible for acidifying a variety of intracellular compartments in eukaryotic cells.
ATP6V1G2	6	31512227	31514625	160	rs2534685	rs2515919	290.929	0.0238136	5.67E-05	rs146794654	ATPase H+ transporting V1 subunit G2 [Source:HGNC Symbol;Acc:HGNC:862]	NA
ATP6V1G2-DDX39B	6	31497995	31514625	207	rs2523651	rs2515919	354.9	0.0382044	5.67E-05	rs146794654	ATP6V1G2-DDX39B readthrough (NMD candidate) [Source:HGNC Symbol;Acc:HGNC:41999]	NA
ATP6V1G3	1	198492351	198510075	86	rs12122222	rs35162226	110.888	0.159584	0.001973	rs12733858	ATPase H+ transporting V1 subunit G3 [Source:HGNC Symbol;Acc:HGNC:18265]	NA
ATP6V1H	8	54628102	54755871	92	rs35981696	rs181085357	111.592	0.222568	0.002687	rs150940898	ATPase H+ transporting V1 subunit H [Source:HGNC Symbol;Acc:HGNC:18303]	Subunit of the peripheral V1 complex of vacuolar ATPase. Subunit H activates the ATPase activity of the enzyme and couples ATPase activity to proton flow. Vacuolar ATPase is responsible for acidifying a variety of intracellular compartments in eukaryotic cells, thus providing most of the energy required for transport processes in the vacuolar system (By similarity). Involved in the endocytosis mediated by clathrin-coated pits, required for the formation of endosomes.
ATP7B	13	52506805	52585630	111	rs2408533	rs118011133	126.414	0.268294	0.001696	rs35703449	ATPase copper transporting beta [Source:HGNC Symbol;Acc:HGNC:870]	Copper ion transmembrane transporter involved in the export of copper out of the cells, such as the efflux of hepatic copper into the bile.
ATP8A1	4	42410391	42659122	277	rs73813613	rs2575526	360.836	0.139957	0.002242	rs11735318	ATPase phospholipid transporting 8A1 [Source:HGNC Symbol;Acc:HGNC:13531]	Catalytic component of a P4-ATPase flippase complex which catalyzes the hydrolysis of ATP coupled to the transport of aminophospholipids from the outer to the inner leaflet of various membranes and ensures the maintenance of asymmetric distribution of phospholipids. Phospholipid translocation seems also to be implicated in vesicle formation and in uptake of lipid signaling molecules. In vitro, its ATPase activity is selectively and stereospecifically stimulated by phosphatidylserine (PS). The flippase complex ATP8A1:TMEM30A seems to play a role in regulation of cell migration probably involving flippase-mediated translocation of phosphatidylethanolamine (PE) at the plasma membrane. Acts as aminophospholipid translocase at the plasma membrane in neuronal cells.
ATP8A2	13	25946208	26595420	689	rs116928228	rs61073206	593.92	0.792772	0.002675	rs2208930	ATPase phospholipid transporting 8A2 [Source:HGNC Symbol;Acc:HGNC:13533]	Catalytic component of a P4-ATPase flippase complex which catalyzes the hydrolysis of ATP coupled to the transport of aminophospholipids from the outer to the inner leaflet of various membranes and ensures the maintenance of asymmetric distribution of phospholipids. Phospholipid translocation seems also to be implicated in vesicle formation and in uptake of lipid signaling molecules. Reconstituted to liposomes, the ATP8A2:TMEM30A flippase complex predomiminantly transports phosphatidylserine (PS) and to a lesser extent phosphatidylethanolamine (PE). Proposed to function in the generation and maintenance of phospholipid asymmetry in photoreceptor disk membranes and neuronal axon membranes. May be involved in vesicle trafficking in neuronal cells. Involved in regulation of neurite outgrowth; acting in synergy with TMEM30A. Required for normal visual and auditory function; involved in photoreceptor and inner ear spiral ganglion cell survival.
ATP8B1	18	55313658	55470327	281	rs2318301	rs12967239	204.934	0.891866	0.002175	rs80173396	ATPase phospholipid transporting 8B1 [Source:HGNC Symbol;Acc:HGNC:3706]	Catalytic component of a P4-ATPase flippase complex which catalyzes the hydrolysis of ATP coupled to the transport of aminophospholipids from the outer to the inner leaflet of various membranes and ensures the maintenance of asymmetric distribution of phospholipids. Phospholipid translocation seems also to be implicated in vesicle formation and in uptake of lipid signaling molecules. May play a role in asymmetric distribution of phospholipids in the canicular membrane. May have a role in transport of bile acids into the canaliculus, uptake of bile acids from intestinal contents into intestinal mucosa or both. In cooperation with ABCB4 may be involved in establishing integrity of the canalicular membrane thus protecting hepatocytes from bile salts. Together with TMEM30A is involved in uptake of the synthetic drug alkylphospholipid perifosine. Involved in the microvillus formation in polarized epithelial cells; the function seems to be independent from its flippase activity. Required for the preservation of cochlear hair cells in the inner ear. May act as cardiolipin transporter during inflammatory injury.
ATP8B2	1	154298035	154323780	88	rs11586902	rs7553271	97.877	0.31096	0.001171	rs186136565	ATPase phospholipid transporting 8B2 [Source:HGNC Symbol;Acc:HGNC:13534]	Catalytic component of a P4-ATPase flippase complex which catalyzes the hydrolysis of ATP coupled to the transport of aminophospholipids from the outer to the inner leaflet of various membranes and ensures the maintenance of asymmetric distribution of phospholipids. Phospholipid translocation seems also to be implicated in vesicle formation and in uptake of lipid signaling molecules.
ATP8B3	19	1782073	1812275	183	rs73916580	rs56289648	298.421	0.0170604	0.0009189	rs6510626	ATPase phospholipid transporting 8B3 [Source:HGNC Symbol;Acc:HGNC:13535]	P4-ATPase flippase which catalyzes the hydrolysis of ATP coupled to the transport of aminophospholipids from the outer to the inner leaflet of various membranes and ensures the maintenance of asymmetric distribution of phospholipids. Phospholipid translocation seems also to be implicated in vesicle formation and in uptake of lipid signaling molecules. May be responsible for the maintenance of asymmetric distribution of phosphatidylserine (PS) in spermatozoa membranes. Involved in acrosome reactions and binding of spermatozoa to zona pellucida.
ATP8B4	15	50150434	50411419	299	rs12909757	rs117811481	403.036	0.113795	0.001511	rs11853852	ATPase phospholipid transporting 8B4 (putative) [Source:HGNC Symbol;Acc:HGNC:13536]	Component of a P4-ATPase flippase complex which catalyzes the hydrolysis of ATP coupled to the transport of aminophospholipids from the outer to the inner leaflet of various membranes and ensures the maintenance of asymmetric distribution of phospholipids. Phospholipid translocation seems also to be implicated in vesicle formation and in uptake of lipid signaling molecules.
ATP8B5P	9	35406751	35483026	78	rs10972444	rs10972504	51.9727	0.844868	0.05143	rs17370852	NA
ATP9A	20	50213313	50384908	325	rs56036639	rs34521141	324.048	0.43053	0.003551	rs11697868	ATPase phospholipid transporting 9A (putative) [Source:HGNC Symbol;Acc:HGNC:13540]
ATP9B	18	76829396	77138282	318	rs118180739	rs1562722	378.355	0.197153	0.00485	rs12964897	ATPase phospholipid transporting 9B (putative) [Source:HGNC Symbol;Acc:HGNC:13541]
ATPAF1	1	47100710	47134099	51	rs12080601	rs3737729	84.5216	0.0468307	7.25E-05	rs149498314	ATP synthase mitochondrial F1 complex assembly factor 1 [Source:HGNC Symbol;Acc:HGNC:18803]	May play an essential role for the assembly of the mitochondrial F1-F0 complex.
ATPAF2	17	17921333	17942480	51	rs143309642	rs77885002	81.2167	0.0882107	9.32E-05	rs116877766	ATP synthase mitochondrial F1 complex assembly factor 2 [Source:HGNC Symbol;Acc:HGNC:18802]	May play a role in the assembly of the F1 component of the mitochondrial ATP synthase (ATPase).
ATPIF1	1	28562601	28564616	65	rs2481982	rs113105190	30.5889	0.974933	0.09399	rs78089600	NA
ATR	3	142168076	142297668	88	rs7633870	rs1916639	98.223	0.301147	0.01965	rs116816699	ATR serine/threonine kinase [Source:HGNC Symbol;Acc:HGNC:882]	Serine/threonine protein kinase which activates checkpoint signaling upon genotoxic stresses such as ionizing radiation (IR), ultraviolet light (UV), or DNA replication stalling, thereby acting as a DNA damage sensor. Recognizes the substrate consensus sequence [ST]-Q. Phosphorylates BRCA1, CHEK1, MCM2, RAD17, RPA2, SMC1 and p53/TP53, which collectively inhibit DNA replication and mitosis and promote DNA repair, recombination and apoptosis. Phosphorylates 'Ser-139' of histone variant H2AX/H2AFX at sites of DNA damage, thereby regulating DNA damage response mechanism. Required for FANCD2 ubiquitination. Critical for maintenance of fragile site stability and efficient regulation of centrosome duplication.
ATRAID	2	27434898	27440046	59	rs11883596	rs62130705	60.4529	0.391002	0.0174	rs112932070	all-trans retinoic acid induced differentiation factor [Source:HGNC Symbol;Acc:HGNC:24090]	Promotes osteoblast cell differentiation and terminal mineralization. Plays a role in inducing the cell cycle arrest via inhibiting CCND1 expression in all-trans-retinoic acid (ATRA) signal pathway.
ATRIP	3	48488113	48507054	50	rs9862575	rs2267846	107.193	0.0145603	4.28E-05	rs62261465	ATR interacting protein [Source:HGNC Symbol;Acc:HGNC:33499]	Required for checkpoint signaling after DNA damage. Required for ATR expression, possibly by stabilizing the protein.
ATRN	20	3451664	3631769	265	rs6051844	rs4813636	265.689	0.431307	0.002676	rs2853213	attractin [Source:HGNC Symbol;Acc:HGNC:885]	Involved in the initial immune cell clustering during inflammatory response and may regulate chemotactic activity of chemokines. May play a role in melanocortin signaling pathways that regulate energy homeostasis and hair color. Low-affinity receptor for agouti (By similarity). Has a critical role in normal myelination in the central nervous system.
ATRNL1	10	116853123	117708509	346	rs12776833	rs56670564	254.87	0.885994	0.02049	rs180684	attractin like 1 [Source:HGNC Symbol;Acc:HGNC:29063]	May play a role in melanocortin signaling pathways that regulate energy homeostasis.
ATXN1	6	16299342	16761721	739	rs73362614	rs1262923	684.43	0.651686	0.002291	rs71554562	ataxin 1 [Source:HGNC Symbol;Acc:HGNC:10548]	Chromatin-binding factor that repress Notch signaling in the absence of Notch intracellular domain by acting as a CBF1 corepressor. Binds to the HEY promoter and might assist, along with NCOR2, RBPJ-mediated repression. Binds RNA in vitro. May be involved in RNA metabolism.
ATXN10	22	46067677	46241187	250	rs59268954	rs137981846	214.141	0.611941	0.001019	rs41279799	ataxin 10 [Source:HGNC Symbol;Acc:HGNC:10549]	Necessary for the survival of cerebellar neurons. Induces neuritogenesis by activating the Ras-MAP kinase pathway. May play a role in the maintenance of a critical intracellular glycosylation level and homeostasis.
ATXN1L	16	71879893	71891236	63	rs9940990	rs2018384	119.13	0.0237138	0.002136	rs4788565	ataxin 1 like [Source:HGNC Symbol;Acc:HGNC:33279]	Chromatin-binding factor that repress Notch signaling in the absence of Notch intracellular domain by acting as a CBF1 corepressor. Binds to the HEY promoter and might assist, along with NCOR2, RBPJ-mediated repression. Can suppress ATXN1 cytotoxicity in spinocerebellar ataxia type 1 (SCA1).
ATXN2	12	111890017	112037480	65	rs192167301	rs10744773	48.9876	0.747567	0.04959	rs61944375	ataxin 2 [Source:HGNC Symbol;Acc:HGNC:10555]	Involved in EGFR trafficking, acting as negative regulator of endocytic EGFR internalization at the plasma membrane.
ATXN2L	16	28834368	28848558	28	rs117475154	rs8056890	42.2702	0.109817	0.003218	rs117217782	ataxin 2 like [Source:HGNC Symbol;Acc:HGNC:31326]	Involved in the regulation of stress granule and P-body formation.
ATXN3	14	92524895	92572965	79	rs7150557	rs45600140	107.312	0.133093	0.005034	rs149184491	ataxin 3 [Source:HGNC Symbol;Acc:HGNC:7106]	NA
ATXN7	3	63850232	63989136	149	rs112803142	rs138930166	86.2506	0.907205	0.02489	rs146791495	ataxin 7 [Source:HGNC Symbol;Acc:HGNC:10560]	Acts as component of the STAGA transcription coactivator-HAT complex. Mediates the interaction of STAGA complex with the CRX and is involved in CRX-dependent gene activation. Necessary for microtubule cytoskeleton stabilization.
ATXN7L1	7	105245220	105517031	458	rs1706902	rs75516541	574.662	0.106418	0.0003735	rs10235713	ataxin 7 like 1 [Source:HGNC Symbol;Acc:HGNC:22210]
ATXN7L2	1	110026560	110035420	77	rs143333040	rs12023963	111.556	0.10933	0.001096	rs57128261	ataxin 7 like 2 [Source:HGNC Symbol;Acc:HGNC:28713]
ATXN7L3	17	42269172	42275529	52	rs74635090	rs61290372	87.5412	0.0457617	0.001327	rs62078933	ataxin 7 like 3 [Source:HGNC Symbol;Acc:HGNC:25416]	Component of the transcription regulatory histone acetylation (HAT) complex SAGA, a multiprotein complex that activates transcription by remodeling chromatin and mediating histone acetylation and deubiquitination. Within the SAGA complex, participates in a subcomplex that specifically deubiquitinates both histones H2A and H2B. The SAGA complex is recruited to specific gene promoters by activators such as MYC, where it is required for transcription. Required for nuclear receptor-mediated transactivation. Within the complex, it is required to recruit USP22 and ENY2 into the SAGA complex.
ATXN7L3B	12	74931550	74935232	75	rs72652868	rs12822960	38.1746	0.934702	0.03334	rs76229045	ataxin 7 like 3B [Source:HGNC Symbol;Acc:HGNC:37931]
ATXN8OS	13	70681344	70713885	171	rs9572346	rs2479926	163.453	0.481462	0.008167	rs629822	ATXN8 opposite strand (non-protein coding) [Source:HGNC Symbol;Acc:HGNC:10561]	NA
AUH	9	93976096	94124206	183	rs77360493	rs9409419	236.322	0.15904	0.001834	rs9785224	AU RNA binding methylglutaconyl-CoA hydratase [Source:HGNC Symbol;Acc:HGNC:890]	Catalyzes the conversion of 3-methylglutaconyl-CoA to 3-hydroxy-3-methylglutaryl-CoA. Has very low enoyl-CoA hydratase activity. Was originally identified as RNA-binding protein that binds in vitro to clustered 5'-AUUUA-3' motifs.
AUNIP	1	26158403	26185949	70	rs2280999	rs807055	57.0921	0.654039	0.000653	rs147587542	aurora kinase A and ninein interacting protein [Source:HGNC Symbol;Acc:HGNC:28363]	Required for the dynamic movement of AURKA at the centrosomes and spindle apparatus during the cell cycle.
AUP1	2	74753774	74756974	44	rs141919384	rs72818094	57.844	0.149167	0.002925	rs138239030	AUP1, lipid droplet regulating VLDL assembly factor [Source:HGNC Symbol;Acc:HGNC:891]	May play a role in the translocation of terminally misfolded proteins from the endoplasmic reticulum lumen to the cytoplasm and their degradation by the proteasome.
AURKA	20	54944444	54967351	127	rs6024791	rs117641527	119.366	0.523423	0.01059	rs145183657	aurora kinase A [Source:HGNC Symbol;Acc:HGNC:11393]	Mitotic serine/threonine kinase that contributes to the regulation of cell cycle progression. Associates with the centrosome and the spindle microtubules during mitosis and plays a critical role in various mitotic events including the establishment of mitotic spindle, centrosome duplication, centrosome separation as well as maturation, chromosomal alignment, spindle assembly checkpoint, and cytokinesis. Required for initial activation of CDK1 at centrosomes. Phosphorylates numerous target proteins, including ARHGEF2, BORA, BRCA1, CDC25B, DLGP5, HDAC6, KIF2A, LATS2, NDEL1, PARD3, PPP1R2, PLK1, RASSF1, TACC3, p53/TP53 and TPX2. Regulates KIF2A tubulin depolymerase activity. Required for normal axon formation. Plays a role in microtubule remodeling during neurite extension. Important for microtubule formation and/or stabilization. Also acts as a key regulatory component of the p53/TP53 pathway, and particularly the checkpoint-response pathways critical for oncogenic transformation of cells, by phosphorylating and stabilizing p53/TP53. Phosphorylates its own inhibitors, the protein phosphatase type 1 (PP1) isoforms, to inhibit their activity. Necessary for proper cilia disassembly prior to mitosis.
AURKAIP1	1	1309109	1310818	89	rs61766199	rs112030392	91.7297	0.362562	0.01156	rs145696671	aurora kinase A interacting protein 1 [Source:HGNC Symbol;Acc:HGNC:24114]	May act as a negative regulator of Aurora-A kinase, by down-regulation through proteasome-dependent degradation.
AURKAPS1	1	220439520	220441057	54	rs182721189	rs55673394	67.7244	0.205767	0.026	rs6690426	NA
AURKB	17	8108048	8113944	83	rs3027169	rs9891267	93.1276	0.294333	0.007651	rs139874281	aurora kinase B [Source:HGNC Symbol;Acc:HGNC:11390]	Serine/threonine-protein kinase component of the chromosomal passenger complex (CPC), a complex that acts as a key regulator of mitosis. The CPC complex has essential functions at the centromere in ensuring correct chromosome alignment and segregation and is required for chromatin-induced microtubule stabilization and spindle assembly. Involved in the bipolar attachment of spindle microtubules to kinetochores and is a key regulator for the onset of cytokinesis during mitosis. Required for central/midzone spindle assembly and cleavage furrow formation. Key component of the cytokinesis checkpoint, a process required to delay abscission to prevent both premature resolution of intercellular chromosome bridges and accumulation of DNA damage: phosphorylates CHMP4C, leading to retain abscission-competent VPS4 (VPS4A and/or VPS4B) at the midbody ring until abscission checkpoint signaling is terminated at late cytokinesis (PubMed:22422861, PubMed:24814515). AURKB phosphorylates the CPC complex subunits BIRC5/survivin, CDCA8/borealin and INCENP. Phosphorylation of INCENP leads to increased AURKB activity. Other known AURKB substrates involved in centromeric functions and mitosis are CENPA, DES/desmin, GPAF, KIF2C, NSUN2, RACGAP1, SEPT1, VIM/vimentin, GSG2/Haspin, and histone H3. A positive feedback loop involving GSG2 and AURKB contributes to localization of CPC to centromeres. Phosphorylation of VIM controls vimentin filament segregation in cytokinetic process, whereas histone H3 is phosphorylated at 'Ser-10' and 'Ser-28' during mitosis (H3S10ph and H3S28ph, respectively). A positive feedback between GSG2 and AURKB contributes to CPC localization. AURKB is also required for kinetochore localization of BUB1 and SGO1. Phosphorylation of p53/TP53 negatively regulates its transcriptional activity. Key regulator of active promoters in resting B- and T-lymphocytes: acts by mediating phosphorylation of H3S28ph at active promoters in resting B-cells, inhibiting RNF2/RING1B-mediated ubiquitination of histone H2A and enhancing binding and activity of the USP16 deubiquitinase at transcribed genes.
AURKC	19	57742376	57746916	118	rs62131286	rs7251233	119.956	0.406121	0.0001096	rs75434830	aurora kinase C [Source:HGNC Symbol;Acc:HGNC:11391]	Serine/threonine-protein kinase component of the chromosomal passenger complex (CPC), a complex that acts as a key regulator of mitosis. The CPC complex has essential functions at the centromere in ensuring correct chromosome alignment and segregation and is required for chromatin-induced microtubule stabilization and spindle assembly. Plays also a role in meiosis and more particularly in spermatogenesis. Has redundant cellular functions with AURKB and can rescue an AURKB knockdown. Like AURKB, AURKC phosphorylates histone H3 at 'Ser-10' and 'Ser-28'. AURKC phosphorylates the CPC complex subunits BIRC5/survivin and INCENP leading to increased AURKC activity. Phosphorylates TACC1, another protein involved in cell division, at 'Ser-228'.
AUTS2	7	69063904	70258054	738	rs115105881	rs4416725	795.996	0.302309	0.0014	rs117520879	AUTS2, activator of transcription and developmental regulator [Source:HGNC Symbol;Acc:HGNC:14262]
AVEN	15	34158427	34331303	245	rs2288610	rs4779657	386.815	0.0376006	0.0008449	rs80043136	apoptosis and caspase activation inhibitor [Source:HGNC Symbol;Acc:HGNC:13509]	Protects against apoptosis mediated by Apaf-1.
AVIL	12	58191159	58209852	51	rs184712	rs12426201	40.4746	0.686151	0.01155	rs117470861	advillin [Source:HGNC Symbol;Acc:HGNC:14188]	Ca(2+)-regulated actin-binding protein. May have a unique function in the morphogenesis of neuronal cells which form ganglia. Required for SREC1-mediated regulation of neurite-like outgrowth. Plays a role in regenerative sensory axon outgrowth and remodeling processes after peripheral injury in neonates. Involved in the formation of long fine actin-containing filopodia-like structures in fibroblast. Plays a role in ciliogenesis.
AVL9	7	32535175	32623779	101	rs11764919	rs6952080	102.391	0.406237	0.01658	rs2167274	AVL9 cell migration associated [Source:HGNC Symbol;Acc:HGNC:28994]	Functions in cell migration.
AVP	20	3063201	3065370	165	rs12053618	rs6051596	109.959	0.948269	0.04827	rs857244	arginine vasopressin [Source:HGNC Symbol;Acc:HGNC:894]	Neurophysin 2 specifically binds vasopressin.|Vasopressin has a direct antidiuretic action on the kidney, it also causes vasoconstriction of the peripheral vessels.
AVPI1	10	99437180	99447015	99	rs10128142	rs2297933	72.2538	0.772198	0.001839	rs111501573	arginine vasopressin induced 1 [Source:HGNC Symbol;Acc:HGNC:30898]	May be involved in MAP kinase activation, epithelial sodium channel (ENaC) down-regulation and cell cycling.
AVPR1A	12	63536538	63546590	85	rs140202227	rs67082399	66.4217	0.671545	0.01018	rs146518427	arginine vasopressin receptor 1A [Source:HGNC Symbol;Acc:HGNC:895]	Receptor for arginine vasopressin. The activity of this receptor is mediated by G proteins which activate a phosphatidyl-inositol-calcium second messenger system. Has been involved in social behaviors, including affiliation and attachment.
AVPR1B	1	206224282	206231482	70	rs115179166	rs28420347	50.3402	0.724559	0.01315	rs113694822	arginine vasopressin receptor 1B [Source:HGNC Symbol;Acc:HGNC:896]	Receptor for arginine vasopressin. The activity of this receptor is mediated by G proteins which activate a phosphatidyl-inositol-calcium second messenger system.
AXDND1	1	179334854	179523870	183	rs141911901	rs6678132	196.03	0.33813	0.007894	rs6669967	axonemal dynein light chain domain containing 1 [Source:HGNC Symbol;Acc:HGNC:26564]
AXIN1	16	337439	402676	288	rs56007737	rs2007351	514.64	0.025102	0.0006634	rs12931961	axin 1 [Source:HGNC Symbol;Acc:HGNC:903]	Component of the beta-catenin destruction complex required for regulating CTNNB1 levels through phosphorylation and ubiquitination, and modulating Wnt-signaling. Controls dorsoventral patterning via two opposing effects; down-regulates CTNNB1 to inhibit the Wnt signaling pathway and ventralize embryos, but also dorsalizes embryos by activating a Wnt-independent JNK signaling pathway. In Wnt signaling, probably facilitates the phosphorylation of CTNNB1 and APC by GSK3B. Likely to function as a tumor suppressor. Facilitates the phosphorylation of TP53 by HIPK2 upon ultraviolet irradiation. Enhances TGF-beta signaling by recruiting the RNF111 E3 ubiquitin ligase and promoting the degradation of inhibitory SMAD7. Also component of the AXIN1-HIPK2-TP53 complex which controls cell growth, apoptosis and development.
AXIN2	17	63524682	63557740	175	rs10468565	rs7224145	194.056	0.286927	0.002092	rs28485212	axin 2 [Source:HGNC Symbol;Acc:HGNC:904]	Inhibitor of the Wnt signaling pathway. Down-regulates beta-catenin. Probably facilitate the phosphorylation of beta-catenin and APC by GSK3B.
AXL	19	41725103	41767672	138	rs305959	rs12984160	115.084	0.68258	0.005157	rs55994820	AXL receptor tyrosine kinase [Source:HGNC Symbol;Acc:HGNC:905]	Receptor tyrosine kinase that transduces signals from the extracellular matrix into the cytoplasm by binding growth factor GAS6 and which is thus regulating many physiological processes including cell survival, cell proliferation, migration and differentiation. Ligand binding at the cell surface induces dimerization and autophosphorylation of AXL. Following activation by ligand, ALX binds and induces tyrosine phosphorylation of PI3-kinase subunits PIK3R1, PIK3R2 and PIK3R3; but also GRB2, PLCG1, LCK and PTPN11. Other downstream substrate candidates for AXL are CBL, NCK2, SOCS1 and TNS2. Recruitment of GRB2 and phosphatidylinositol 3 kinase regulatory subunits by AXL leads to the downstream activation of the AKT kinase. GAS6/AXL signaling plays a role in various processes such as endothelial cell survival during acidification by preventing apoptosis, optimal cytokine signaling during human natural killer cell development, hepatic regeneration, gonadotropin-releasing hormone neuron survival and migration, platelet activation, or regulation of thrombotic responses. Plays also an important role in inhibition of Toll-like receptors (TLRs)-mediated innate immune response.|(Microbial infection) Acts as a receptor for lassa virus and lymphocytic choriomeningitis virus, possibly through GAS6 binding to phosphatidyl-serine at the surface of virion envelope (PubMed:22156524, PubMed:22673088, PubMed:25277499, PubMed:21501828). Acts as a receptor for ebolavirus, possibly through GAS6 binding to phosphatidyl-serine at the surface of virion envelope (PubMed:17005688).
AZGP1	7	99564349	99573735	87	rs2571997	rs12112428	70.5671	0.637061	0.01522	rs73156689	alpha-2-glycoprotein 1, zinc-binding [Source:HGNC Symbol;Acc:HGNC:910]	Stimulates lipid degradation in adipocytes and causes the extensive fat losses associated with some advanced cancers. May bind polyunsaturated fatty acids.
AZGP1P1	7	99578384	99581860	81	rs10243988	rs12705069	65.762	0.630846	0.01522	rs73156689	NA
AZI2	3	28363843	28390618	57	rs142248484	rs116637435	62.6783	0.316601	0.004778	rs35647721	5-azacytidine induced 2 [Source:HGNC Symbol;Acc:HGNC:24002]	Adapter protein which binds TBK1 and IKBKE playing a role in antiviral innate immunity. Activates serine/threonine-protein kinase TBK1 and facilitates its oligomerization. Enhances the phosphorylation of NF-kappa-B p65 subunit RELA by TBK1. Promotes TBK1-induced as well as TNF-alpha or PMA-induced activation of NF-kappa-B. Participates in IFNB promoter activation via TICAM1.
AZIN1	8	103838535	103876397	76	rs7009612	rs688791	135.968	0.0300625	0.0003483	rs17775215	antizyme inhibitor 1 [Source:HGNC Symbol;Acc:HGNC:16432]	Antizyme inhibitor (AZI) protein that positively regulates ornithine decarboxylase (ODC) activity and polyamine uptake. AZI is an enzymatically inactive ODC homolog that counteracts the negative effect of ODC antizymes (AZs) OAZ1, OAZ2 and OAZ3 on ODC activity by competing with ODC for antizyme-binding (PubMed:17900240, PubMed:26305948). Inhibits antizyme-dependent ODC degradation and releases ODC monomers from their inactive complex with antizymes, leading to formation of the catalytically active ODC homodimer and restoring polyamine production (PubMed:17900240).
AZU1	19	827830	832017	245	rs10418612	rs2365702	241.989	0.454494	0.0136	rs61745388	azurocidin 1 [Source:HGNC Symbol;Acc:HGNC:913]	This is a neutrophil granule-derived antibacterial and monocyte- and fibroblast-specific chemotactic glycoprotein. Binds heparin. The cytotoxic action is limited to many species of Gram-negative bacteria; this specificity may be explained by a strong affinity of the very basic N-terminal half for the negatively charged lipopolysaccharides that are unique to the Gram-negative bacterial outer envelope. It may play a role in mediating recruitment of monocytes in the second wave of inflammation. Has antibacterial activity against the Gram-nagative bacterium P.aeruginosa, this activity is inhibited by LPS from P.aeruginosa. Acting alone, it does not have antimicrobial activity against the Gram-negative bacteria A.actinomycetemcomitans ATCC 29532, A.actinomycetemcomitans NCTC 9709, A.actinomycetemcomitans FDC-Y4, H.aphrophilus ATCC 13252, E.corrodens ATCC 23834, C.sputigena ATCC 33123, Capnocytophaga sp ATCC 33124, Capnocytophaga sp ATCC 27872 or E.coli ML-35. Has antibacterial activity against C.sputigena ATCC 33123 when acting synergistically with either elastase or cathepsin G.
B2M	15	45003684	45010357	57	rs77712142	rs111830928	74.6868	0.147153	0.0109	rs143965337	beta-2-microglobulin [Source:HGNC Symbol;Acc:HGNC:914]	Component of the class I major histocompatibility complex (MHC). Involved in the presentation of peptide antigens to the immune system. Exogenously applied M.tuberculosis EsxA or EsxA-EsxB (or EsxA expressed in host) binds B2M and decreases its export to the cell surface (total protein levels do not change), probably leading to defects in class I antigen presentation (PubMed:25356553).
B3GALNT1	3	160801670	160823160	57	rs12393869	rs114170924	53.8538	0.461173	0.005695	rs112785830	beta-1,3-N-acetylgalactosaminyltransferase 1 (globoside blood group) [Source:HGNC Symbol;Acc:HGNC:918]	Transfers N-acetylgalactosamine onto globotriaosylceramide.
B3GALNT2	1	235610504	235667781	112	rs144994124	rs425581	77.1402	0.789665	0.01674	rs60863389	beta-1,3-N-acetylgalactosaminyltransferase 2 [Source:HGNC Symbol;Acc:HGNC:28596]	Beta-1,3-N-acetylgalactosaminyltransferase that synthesizes a unique carbohydrate structure, GalNAc-beta-1-3GlcNAc, on N- and O-glycans. Has no galactose nor galactosaminyl transferase activity toward any acceptor substrate. Involved in alpha-dystroglycan (DAG1) glycosylation: acts coordinately with GTDC2/POMGnT2 to synthesize a GalNAc-beta3-GlcNAc-beta-terminus at the 4-position of protein O-mannose in the biosynthesis of the phosphorylated O-mannosyl trisaccharide (N-acetylgalactosamine-beta-3-N-acetylglucosamine-beta-4-(phosphate-6-)mannose), a carbohydrate structure present in alpha-dystroglycan, which is required for binding laminin G-like domain-containing extracellular proteins with high affinity.
B3GALT1	2	168675181	168727366	161	rs6741880	rs13402296	160.998	0.455026	0.02032	rs836652	beta-1,3-galactosyltransferase 1 [Source:HGNC Symbol;Acc:HGNC:916]	Beta-1,3-galactosyltransferase that transfers galactose from UDP-alpha-D-galactose to substrates with a terminal beta-N-acetylglucosamine (beta-GlcNAc) residue. Involved in the biosynthesis of the carbohydrate moieties of glycolipids and glycoproteins. Inactive towards substrates with terminal alpha-N-acetylglucosamine (alpha-GlcNAc) or alpha-N-acetylgalactosamine (alpha-GalNAc) residues.
B3GALT2	1	193147859	193155743	37	rs12135670	rs3738244	22.7869	0.916269	0.03909	rs72740234	beta-1,3-galactosyltransferase 2 [Source:HGNC Symbol;Acc:HGNC:917]	Beta-1,3-galactosyltransferase that transfers galactose from UDP-galactose to substrates with a terminal beta-N-acetylglucosamine (beta-GlcNAc) residue. Can also utilize substrates with a terminal galactose residue, albeit with lower efficiency. Involved in the biosynthesis of the carbohydrate moieties of glycolipids and glycoproteins. Inactive towards substrates with terminal alpha-N-acetylglucosamine (alpha-GlcNAc) or alpha-N-acetylgalactosamine (alpha-GalNAc) residues.
B3GALT4	6	33244916	33246602	62	rs7759943	rs3130016	65.2653	0.361862	0.01553	rs1059231	beta-1,3-galactosyltransferase 4 [Source:HGNC Symbol;Acc:HGNC:919]	NA
B3GALT5	21	40984866	41034816	153	rs571227	rs12233347	190.769	0.187367	0.001877	rs41455449	beta-1,3-galactosyltransferase 5 [Source:HGNC Symbol;Acc:HGNC:920]	Catalyzes the transfer of Gal to GlcNAc-based acceptors with a preference for the core3 O-linked glycan GlcNAc(beta1,3)GalNAc structure. Can use glycolipid LC3Cer as an efficient acceptor.
B3GALT6	1	1167628	1170420	134	rs112895009	rs2144440	125.908	0.457766	0.02276	rs111559683	beta-1,3-galactosyltransferase 6 [Source:HGNC Symbol;Acc:HGNC:17978]	Beta-1,3-galactosyltransferase that transfers galactose from UDP-galactose to substrates with a terminal beta-linked galactose residue. Has a preference for galactose-beta-1,4-xylose that is found in the linker region of glycosaminoglycans, such as heparan sulfate and chondroitin sulfate. Has no activity towards substrates with terminal glucosamine or galactosamine residues.
B3GALTL	13	31774111	31906411	158	rs11556147	rs9546542	240.201	0.0708981	0.002807	rs9599017	NA
B3GAT1	11	134248397	134281812	237	rs11223757	rs4075617	263.626	0.280106	0.001348	rs10894809	beta-1,3-glucuronyltransferase 1 [Source:HGNC Symbol;Acc:HGNC:921]	Involved in the biosynthesis of L2/HNK-1 carbohydrate epitope on glycoproteins. Can also play a role in glycosaminoglycan biosynthesis. Substrates include asialo-orosomucoid (ASOR), asialo-fetuin, and asialo-neural cell adhesion molecule. Requires sphingomyelin for activity: stearoyl-sphingomyelin was the most effective, followed by palmitoyl-sphingomyelin and lignoceroyl-sphingomyelin. Activity was demonstrated only for sphingomyelin with a saturated fatty acid and not for that with an unsaturated fatty acid, regardless of the length of the acyl group.
B3GAT2	6	71571068	71666788	138	rs13197338	rs76159454	202.473	0.0686769	0.002451	rs62420339	beta-1,3-glucuronyltransferase 2 [Source:HGNC Symbol;Acc:HGNC:922]	Involved in the biosynthesis of L2/HNK-1 carbohydrate epitope on both glycolipids and glycoproteins.
B3GAT3	11	62382767	62389647	42	rs7124057	rs13941	24.8757	0.900805	0.05247	rs11600264	beta-1,3-glucuronyltransferase 3 [Source:HGNC Symbol;Acc:HGNC:923]	Glycosaminoglycans biosynthesis (PubMed:25893793). Involved in forming the linkage tetrasaccharide present in heparan sulfate and chondroitin sulfate. Transfers a glucuronic acid moiety from the uridine diphosphate-glucuronic acid (UDP-GlcUA) to the common linkage region trisaccharide Gal-beta-1,3-Gal-beta-1,4-Xyl covalently bound to a Ser residue at the glycosaminylglycan attachment site of proteoglycans. Can also play a role in the biosynthesis of l2/HNK-1 carbohydrate epitope on glycoproteins. Shows strict specificity for Gal-beta-1,3-Gal-beta-1,4-Xyl, exhibiting negligible incorporation into other galactoside substrates including Galbeta1-3Gal beta1-O-benzyl, Galbeta1-4GlcNAc and Galbeta1-4Glc. Stimulates 2-phosphoxylose phosphatase activity of PXYLP1 in presence of uridine diphosphate-glucuronic acid (UDP-GlcUA) during completion of linkage region formation (PubMed:24425863).
B3GNT1	11	66112842	66115161	64	rs79790477	rs11227474	141.732	0.014766	0.001087	rs4930355	NA
B3GNT2	2	62423261	62451866	105	rs66851446	rs4671418	118.816	0.269113	0.01421	rs11689568	UDP-GlcNAc:betaGal beta-1,3-N-acetylglucosaminyltransferase 2 [Source:HGNC Symbol;Acc:HGNC:15629]	Beta-1,3-N-acetylglucosaminyltransferase involved in the synthesis of poly-N-acetyllactosamine. Catalyzes the initiation and elongation of poly-N-acetyllactosamine chains. Shows a marked preference for Gal(beta1-4)Glc(NAc)-based acceptors (PubMed:9892646). Probably constitutes the main polylactosamine synthase.
B3GNT3	19	17905918	17924385	206	rs192743478	rs7508025	286.249	0.0626554	0.003451	rs17683395	UDP-GlcNAc:betaGal beta-1,3-N-acetylglucosaminyltransferase 3 [Source:HGNC Symbol;Acc:HGNC:13528]	Beta-1,3-N-acetylglucosaminyltransferase involved in the synthesis of poly-N-acetyllactosamine. Has activity for type 2 oligosaccharides (PubMed:11042166). Also acts as a core1-1,3-N-acetylglucosaminyltransferase (Core1-beta3GlcNAcT) to form the 6-sulfo sialyl Lewis x on extended core1 O-glycans (PubMed:11439191).
B3GNT4	12	122688227	122692084	70	rs7972527	rs11057293	122.334	0.0507668	0.0006843	rs11060556	UDP-GlcNAc:betaGal beta-1,3-N-acetylglucosaminyltransferase 4 [Source:HGNC Symbol;Acc:HGNC:15683]	Beta-1,3-N-acetylglucosaminyltransferase involved in the synthesis of poly-N-acetyllactosamine. Has activity for type 2 oligosaccharides.
B3GNT5	3	182971031	182991179	86	rs77066450	rs73070005	80.8952	0.496609	0.005786	rs76484797	UDP-GlcNAc:betaGal beta-1,3-N-acetylglucosaminyltransferase 5 [Source:HGNC Symbol;Acc:HGNC:15684]	Beta-1,3-N-acetylglucosaminyltransferase that plays a key role in the synthesis of lacto- or neolacto-series carbohydrate chains on glycolipids, notably by participating in biosynthesis of HNK-1 and Lewis X carbohydrate structures. Has strong activity toward lactosylceramide (LacCer) and neolactotetraosylceramide (nLc(4)Cer; paragloboside), resulting in the synthesis of Lc(3)Cer and neolactopentaosylceramide (nLc(5)Cer), respectively. Probably plays a central role in regulating neolacto-series glycolipid synthesis during embryonic development.
B3GNT6	11	76745384	76753005	85	rs10899340	rs3781685	80.7768	0.483094	0.0111	rs2155178	UDP-GlcNAc:betaGal beta-1,3-N-acetylglucosaminyltransferase 6 [Source:HGNC Symbol;Acc:HGNC:24141]	Beta-1,3-N-acetylglucosaminyltransferase that synthesizes the core 3 structure of the O-glycan, an important precursor in the biosynthesis of mucin-type glycoproteins. Plays an important role in the synthesis of mucin-type O-glycans in digestive organs.
B3GNT7	2	232260334	232265875	106	rs79247115	rs77125744	97.2961	0.508513	0.01301	rs140727476	UDP-GlcNAc:betaGal beta-1,3-N-acetylglucosaminyltransferase 7 [Source:HGNC Symbol;Acc:HGNC:18811]	May be involved in keratane sulfate biosynthesis. Transfers N-acetylgalactosamine on to keratan sulfate-related glycans. May play a role in preventing cells from migrating out of the original tissues and invading surrounding tissues.
B3GNT8	19	41931263	41934635	64	rs11670739	rs116936004	92.8406	0.100118	0.000266	rs141858710	UDP-GlcNAc:betaGal beta-1,3-N-acetylglucosaminyltransferase 8 [Source:HGNC Symbol;Acc:HGNC:24139]	Beta-1,3-N-acetylglucosaminyltransferase that plays a role in the elongation of specific branch structures of multiantennary N-glycans. Has strong activity towards tetraantennary N-glycans and 2,6 triantennary glycans.
B3GNT9	16	67182004	67184902	40	rs6499112	rs73586989	54.8393	0.140578	0.009076	rs149864323	UDP-GlcNAc:betaGal beta-1,3-N-acetylglucosaminyltransferase 9 [Source:HGNC Symbol;Acc:HGNC:28714]
B3GNTL1	17	80901666	81009686	345	rs75407034	rs138401591	263.07	0.77997	0.02488	rs7406119	UDP-GlcNAc:betaGal beta-1,3-N-acetylglucosaminyltransferase like 1 [Source:HGNC Symbol;Acc:HGNC:21727]	Putative glycosyltransferase.
B4GALNT1	12	58019677	58027022	61	rs41401546	rs150204536	56.8726	0.486599	0.01177	rs17454674	beta-1,4-N-acetyl-galactosaminyltransferase 1 [Source:HGNC Symbol;Acc:HGNC:4117]	Involved in the biosynthesis of gangliosides GM2, GD2 and GA2.
B4GALNT2	17	47209821	47247351	139	rs61701936	rs658979	121.301	0.624535	0.01631	rs117423207	beta-1,4-N-acetyl-galactosaminyltransferase 2 [Source:HGNC Symbol;Acc:HGNC:24136]	Involved in the synthesis of the Sd(a) antigen (Sia-alpha2,3-[GalNAc-beta1,4]Gal-beta1,4-GlcNAc), a carbohydrate determinant expressed on erythrocytes, the colonic mucosa and other tissues. Transfers a beta-1,4-linked GalNAc to the galactose residue of an alpha-2,3-sialylated chain.
B4GALNT3	12	569542	671058	414	rs10082788	rs4980841	537.838	0.0961578	0.000399	rs2005842	beta-1,4-N-acetyl-galactosaminyltransferase 3 [Source:HGNC Symbol;Acc:HGNC:24137]	Transfers N-acetylgalactosamine (GalNAc) from UDP-GalNAc to N-acetylglucosamine-beta-benzyl with a beta-1,4-linkage to form N,N'-diacetyllactosediamine, GalNAc-beta-1,4-GlcNAc structures in N-linked glycans and probably O-linked glycans. Mediates the N,N'-diacetyllactosediamine formation on gastric mucosa.
B4GALNT4	11	369794	382117	205	rs6421983	rs55914928	236.918	0.236655	0.007476	rs77358882	beta-1,4-N-acetyl-galactosaminyltransferase 4 [Source:HGNC Symbol;Acc:HGNC:26315]	Transfers N-acetylgalactosamine (GalNAc) from UDP-GalNAc to N-acetylglucosamine-beta-benzyl with a beta-1,4-linkage to form N,N'-diacetyllactosediamine, GalNAc-beta-1,4-GlcNAc structures in N-linked glycans and probably O-linked glycans.
B4GALT1	9	33110638	33167356	161	rs10971374	rs482233	157.193	0.460392	0.007597	rs58325309	beta-1,4-galactosyltransferase 1 [Source:HGNC Symbol;Acc:HGNC:924]	The Golgi complex form catalyzes the production of lactose in the lactating mammary gland and could also be responsible for the synthesis of complex-type N-linked oligosaccharides in many glycoproteins as well as the carbohydrate moieties of glycolipids.|The cell surface form functions as a recognition molecule during a variety of cell to cell and cell to matrix interactions, as those occurring during development and egg fertilization, by binding to specific oligosaccharide ligands on opposing cells or in the extracellular matrix.
B4GALT1-AS1	9	33166945	33179981	97	rs2031902	rs477706	77.1659	0.718861	0.007597	rs58325309	B4GALT1 antisense RNA 1 [Source:HGNC Symbol;Acc:HGNC:49910]	NA
B4GALT2	1	44444873	44456843	86	rs2428959	rs79375349	77.0019	0.545073	0.03102	rs3791129	beta-1,4-galactosyltransferase 2 [Source:HGNC Symbol;Acc:HGNC:925]	Responsible for the synthesis of complex-type N-linked oligosaccharides in many glycoproteins as well as the carbohydrate moieties of glycolipids. Can produce lactose.
B4GALT3	1	161141099	161147758	69	rs17389237	rs4233368	84.3213	0.23061	0.01212	rs34884997	beta-1,4-galactosyltransferase 3 [Source:HGNC Symbol;Acc:HGNC:926]	Responsible for the synthesis of complex-type N-linked oligosaccharides in many glycoproteins as well as the carbohydrate moieties of glycolipids.
B4GALT4	3	118930588	118959752	138	rs7615519	rs77694532	134.242	0.464723	0.02869	rs74874992	beta-1,4-galactosyltransferase 4 [Source:HGNC Symbol;Acc:HGNC:927]	Responsible for the synthesis of complex-type N-linked oligosaccharides in many glycoproteins as well as the carbohydrate moieties of glycolipids.
B4GALT5	20	48249482	48330421	143	rs477359	rs12625137	90.7069	0.913571	0.01239	rs34510474	beta-1,4-galactosyltransferase 5 [Source:HGNC Symbol;Acc:HGNC:928]	Responsible for the synthesis of complex-type N-linked oligosaccharides in many glycoproteins as well as the carbohydrate moieties of glycolipids.
B4GALT6	18	29202208	29264686	114	rs7238749	rs11081711	99.0506	0.57604	0.05672	rs77507420	beta-1,4-galactosyltransferase 6 [Source:HGNC Symbol;Acc:HGNC:929]	Required for the biosynthesis of glycosphingolipids.
B4GALT7	5	177027118	177037346	75	rs28425483	rs148865131	83.9767	0.284883	0.01126	rs115217258	beta-1,4-galactosyltransferase 7 [Source:HGNC Symbol;Acc:HGNC:930]	Required for the biosynthesis of the tetrasaccharide linkage region of proteoglycans, especially for small proteoglycans in skin fibroblasts.
B9D1	17	19240866	19281495	38	rs3785787	rs76083746	31.213	0.626479	0.01511	rs77232220	B9 domain containing 1 [Source:HGNC Symbol;Acc:HGNC:24123]	Component of the tectonic-like complex, a complex localized at the transition zone of primary cilia and acting as a barrier that prevents diffusion of transmembrane proteins between the cilia and plasma membranes. Required for ciliogenesis and sonic hedgehog/SHH signaling.
B9D2	19	41860321	41870078	83	rs7245398	rs34442879	106.911	0.147541	0.0002421	rs111403414	B9 domain containing 2 [Source:HGNC Symbol;Acc:HGNC:28636]	Component of the tectonic-like complex, a complex localized at the transition zone of primary cilia and acting as a barrier that prevents diffusion of transmembrane proteins between the cilia and plasma membranes.
BAALC	8	104152920	104242533	239	rs12707775	rs62525492	169.412	0.83575	0.01604	rs4734695	BAALC, MAP3K1 and KLF4 binding [Source:HGNC Symbol;Acc:HGNC:14333]	May play a synaptic role at the postsynaptic lipid rafts possibly through interaction with CAMK2A.
BAALC-AS1	8	104169217	104184368	180	rs2515169	rs34893881	126.56	0.808321	0.02329	rs73699741	BAALC antisense RNA 1 [Source:HGNC Symbol;Acc:HGNC:50461]	NA
BAALCOS	8	104145190	104153570	191	rs59433874	rs138991450	118.872	0.906516	0.02329	rs73699741	NA
BAAT	9	104122698	104147287	99	rs77498727	rs78779410	92.0145	0.511776	0.00901	rs10989474	bile acid-CoA:amino acid N-acyltransferase [Source:HGNC Symbol;Acc:HGNC:932]	Involved in bile acid metabolism. In liver hepatocytes catalyzes the second step in the conjugation of C24 bile acids (choloneates) to glycine and taurine before excretion into bile canaliculi. The major components of bile are cholic acid and chenodeoxycholic acid. In a first step the bile acids are converted to an acyl-CoA thioester, either in peroxisomes (primary bile acids deriving from the cholesterol pathway), or cytoplasmic at the endoplasmic reticulum (secondary bile acids). May catalyze the conjugation of primary or secondary bile acids, or both. The conjugation increases the detergent properties of bile acids in the intestine, which facilitates lipid and fat-soluble vitamin absorption. In turn, bile acids are deconjugated by bacteria in the intestine and are recycled back to the liver for reconjugation (secondary bile acids). May also act as an acyl-CoA thioesterase that regulates intracellular levels of free fatty acids. In vitro, catalyzes the hydrolysis of long- and very long-chain saturated acyl-CoAs to the free fatty acid and coenzyme A (CoASH), and conjugates glycine to these acyl-CoAs.
BABAM1	19	17378184	17390162	130	rs2343616	rs76655932	351.113	0.000814648	0.0006975	rs12462962	BRISC and BRCA1 A complex member 1 [Source:HGNC Symbol;Acc:HGNC:25008]	Component of the BRCA1-A complex, a complex that specifically recognizes 'Lys-63'-linked ubiquitinated histones H2A and H2AX at DNA lesions sites, leading to target the BRCA1-BARD1 heterodimer to sites of DNA damage at double-strand breaks (DSBs). The BRCA1-A complex also possesses deubiquitinase activity that specifically removes 'Lys-63'-linked ubiquitin on histones H2A and H2AX. In the BRCA1-A complex, it is required for the complex integrity and its localization at DSBs. Component of the BRISC complex, a multiprotein complex that specifically cleaves 'Lys-63'-linked ubiquitin in various substrates (PubMed:24075985, PubMed:26195665). In these 2 complexes, it is probably required to maintain the stability of BABAM2 and help the 'Lys-63'-linked deubiquitinase activity mediated by BRCC3/BRCC36 component. The BRISC complex is required for normal mitotic spindle assembly and microtubule attachment to kinetochores via its role in deubiquitinating NUMA1 (PubMed:26195665). Plays a role in interferon signaling via its role in the deubiquitination of the interferon receptor IFNAR1; deubiquitination increases IFNAR1 activity by enhancing its stability and cell surface expression (PubMed:24075985). Down-regulates the response to bacterial lipopolysaccharide (LPS) via its role in IFNAR1 deubiquitination (PubMed:24075985).
BACE1	11	117156401	117186972	117	rs146786560	rs10790179	152.909	0.16237	0.002795	rs1242695	beta-secretase 1 [Source:HGNC Symbol;Acc:HGNC:933]	Responsible for the proteolytic processing of the amyloid precursor protein (APP). Cleaves at the N-terminus of the A-beta peptide sequence, between residues 671 and 672 of APP, leads to the generation and extracellular release of beta-cleaved soluble APP, and a corresponding cell-associated C-terminal fragment which is later released by gamma-secretase.
BACE1-AS	11	117162061	117162857	96	rs4938365	rs561473	115.987	0.225718	0.002795	rs1242695	NA
BACE2	21	42539727	42654461	307	rs8129429	rs140935232	343.37	0.265493	0.001179	rs2009135	beta-site APP-cleaving enzyme 2 [Source:HGNC Symbol;Acc:HGNC:934]	Responsible for the proteolytic processing of the amyloid precursor protein (APP). Cleaves APP, between residues 690 and 691, leading to the generation and extracellular release of beta-cleaved soluble APP, and a corresponding cell-associated C-terminal fragment which is later released by gamma-secretase. It has also been shown that it can cleave APP between residues 671 and 672.
BACH1	21	30671219	30734217	57	rs1236462	rs73344591	178.686	0.000595701	0.0009332	rs73193884	BTB domain and CNC homolog 1 [Source:HGNC Symbol;Acc:HGNC:935]	Transcriptional regulator that acts as repressor or activator. Binds, in vitro, to NF-E2 binding sites. Play important roles in coordinating transcription activation and repression by MAFK.
BACH1-IT2	21	30744820	30746300	49	rs1312254	rs73195635	151.711	0.000987413	0.0009394	rs10854324	BACH1 intronic transcript 2 [Source:HGNC Symbol;Acc:HGNC:40007]	NA
BACH2	6	90636246	91006627	426	rs72921954	rs1321856	464.91	0.286545	0.001379	rs116976324	BTB domain and CNC homolog 2 [Source:HGNC Symbol;Acc:HGNC:14078]	Transcriptional regulator that acts as repressor or activator (By similarity). Binds to Maf recognition elements (MARE) (By similarity). Plays an important role in coordinating transcription activation and repression by MAFK (By similarity). Induces apoptosis in response to oxidative stress through repression of the antiapoptotic factor HMOX1 (PubMed:17018862). Positively regulates the nuclear import of actin.
BAD	11	64037299	64052176	69	rs11231726	rs3903175	81.5706	0.248916	0.02248	rs11608247	BCL2 associated agonist of cell death [Source:HGNC Symbol;Acc:HGNC:936]	Promotes cell death. Successfully competes for the binding to Bcl-X(L), Bcl-2 and Bcl-W, thereby affecting the level of heterodimerization of these proteins with BAX. Can reverse the death repressor activity of Bcl-X(L), but not that of Bcl-2 (By similarity). Appears to act as a link between growth factor receptor signaling and the apoptotic pathways.
BAG1	9	33252469	33264759	67	rs696284	rs55863878	35.832	0.948184	0.003421	rs41274029	BCL2 associated athanogene 1 [Source:HGNC Symbol;Acc:HGNC:937]	Co-chaperone for HSP70 and HSC70 chaperone proteins. Acts as a nucleotide-exchange factor (NEF) promoting the release of ADP from the HSP70 and HSC70 proteins thereby triggering client/substrate protein release. Nucleotide release is mediated via its binding to the nucleotide-binding domain (NBD) of HSPA8/HSC70 where as the substrate release is mediated via its binding to the substrate-binding domain (SBD) of HSPA8/HSC70 (PubMed:27474739, PubMed:9873016, PubMed:24318877). Inhibits the pro-apoptotic function of PPP1R15A, and has anti-apoptotic activity (PubMed:12724406). Markedly increases the anti-cell death function of BCL2 induced by various stimuli (PubMed:9305631).
BAG2	6	57037103	57050012	50	rs140758930	rs9475796	63.7336	0.186405	0.004579	rs114912328	BCL2 associated athanogene 2 [Source:HGNC Symbol;Acc:HGNC:938]	Co-chaperone for HSP70 and HSC70 chaperone proteins. Acts as a nucleotide-exchange factor (NEF) promoting the release of ADP from the HSP70 and HSC70 proteins thereby triggering client/substrate protein release (PubMed:24318877, PubMed:9873016).
BAG3	10	121410881	121437329	137	rs58425626	rs35398600	273.118	0.0147789	0.0001136	rs10749327	BCL2 associated athanogene 3 [Source:HGNC Symbol;Acc:HGNC:939]	Co-chaperone for HSP70 and HSC70 chaperone proteins. Acts as a nucleotide-exchange factor (NEF) promoting the release of ADP from the HSP70 and HSC70 proteins thereby triggering client/substrate protein release. Nucleotide release is mediated via its binding to the nucleotide-binding domain (NBD) of HSPA8/HSC70 where as the substrate release is mediated via its binding to the substrate-binding domain (SBD) of HSPA8/HSC70 (PubMed:9873016, PubMed:27474739). Has anti-apoptotic activity (PubMed:10597216). Plays a role in the HSF1 nucleocytoplasmic transport (PubMed:26159920).
BAG4	8	38034105	38070819	55	rs117225078	rs1044160	64.9957	0.232147	0.007377	rs9198	BCL2 associated athanogene 4 [Source:HGNC Symbol;Acc:HGNC:940]	Inhibits the chaperone activity of HSP70/HSC70 by promoting substrate release (By similarity). Prevents constitutive TNFRSF1A signaling. Negative regulator of PRKN translocation to damaged mitochondria.
BAG5	14	104022880	104029151	79	rs2403192	rs7145234	32.8076	0.98754	0.09029	rs142969105	BCL2 associated athanogene 5 [Source:HGNC Symbol;Acc:HGNC:941]	Inhibits both auto-ubiquitination of PRKN and ubiquitination of target proteins by PRKN (By similarity). May function as a nucleotide exchange factor for HSP/HSP70, promoting ADP release, and activating Hsp70-mediated refolding.
BAG6	6	31606804	31620477	119	rs3179004	rs114276434	183.368	0.0527517	0.00315	rs3115669	BCL2 associated athanogene 6 [Source:HGNC Symbol;Acc:HGNC:13919]	ATP-independent molecular chaperone preventing the aggregation of misfolded and hydrophobic patches-containing proteins (PubMed:21636303). Functions as part of a cytosolic protein quality control complex, the BAG6/BAT3 complex, which maintains these client proteins in a soluble state and participates to their proper delivery to the endoplasmic reticulum or alternatively can promote their sorting to the proteasome where they undergo degradation (PubMed:20516149, PubMed:21636303, PubMed:21743475, PubMed:28104892). The BAG6/BAT3 complex is involved in the post-translational delivery of tail-anchored/type II transmembrane proteins to the endoplasmic reticulum membrane. Recruited to ribosomes, it interacts with the transmembrane region of newly synthesized tail-anchored proteins and together with SGTA and ASNA1 mediates their delivery to the endoplasmic reticulum (PubMed:20516149, PubMed:20676083, PubMed:28104892). Client proteins that cannot be properly delivered to the endoplasmic reticulum are ubiquitinated by RNF126, an E3 ubiquitin-protein ligase associated with BAG6 and are sorted to the proteasome (PubMed:24981174, PubMed:28104892, PubMed:27193484). SGTA which prevents the recruitment of RNF126 to BAG6 may negatively regulate the ubiquitination and the proteasomal degradation of client proteins (PubMed:23129660, PubMed:25179605, PubMed:27193484). Similarly, the BAG6/BAT3 complex also functions as a sorting platform for proteins of the secretory pathway that are mislocalized to the cytosol either delivering them to the proteasome for degradation or to the endoplasmic reticulum (PubMed:21743475). The BAG6/BAT3 complex also plays a role in the endoplasmic reticulum-associated degradation (ERAD), a quality control mechanism that eliminates unwanted proteins of the endoplasmic reticulum through their retrotranslocation to the cytosol and their targeting to the proteasome. It maintains these retrotranslocated proteins in an unfolded yet soluble state condition in the cytosol to ensure their proper delivery to the proteasome (PubMed:21636303). BAG6 is also required for selective ubiquitin-mediated degradation of defective nascent chain polypeptides by the proteasome. In this context, it may participate to the production of antigenic peptides and play a role in antigen presentation in immune response (By similarity). BAG6 is also involved in endoplasmic reticulum stress-induced pre-emptive quality control, a mechanism that selectively attenuates the translocation of newly synthesized proteins into the endoplasmic reticulum and reroutes them to the cytosol for proteasomal degradation. BAG6 may ensure the proper degradation of these proteins and thereby protects the endoplasmic reticulum from protein overload upon stress (PubMed:26565908). By inhibiting the polyubiquitination and subsequent proteasomal degradation of HSPA2 it may also play a role in the assembly of the synaptonemal complex during spermatogenesis (By similarity). Also positively regulates apoptosis by interacting with and stabilizing the proapoptotic factor AIFM1.|Involved in DNA damage-induced apoptosis: following DNA damage, accumulates in the nucleus and forms a complex with p300/EP300, enhancing p300/EP300-mediated p53/TP53 acetylation leading to increase p53/TP53 transcriptional activity (PubMed:17403783). When nuclear, may also act as a component of some chromatin regulator complex that regulates histone 3 'Lys-4' dimethylation (H3K4me2) (PubMed:18765639).|Released extracellularly via exosomes, it is a ligand of the natural killer/NK cells receptor NCR3 and stimulates NK cells cytotoxicity. It may thereby trigger NK cells cytotoxicity against neighboring tumor cells and immature myeloid dendritic cells (DC).|Mediates ricin-induced apoptosis.
BAHCC1	17	79373520	79433358	234	rs56318432	rs117840247	292.399	0.15096	0.003391	rs138217269	BAH domain and coiled-coil containing 1 [Source:HGNC Symbol;Acc:HGNC:29279]	NA
BAHD1	15	40733410	40760441	71	rs11541642	rs62018046	59.0492	0.613964	0.01428	rs34109167	bromo adjacent homology domain containing 1 [Source:HGNC Symbol;Acc:HGNC:29153]	Heterochromatin protein that acts as a transcription repressor and has the ability to promote the formation of large heterochromatic domains. May act by recruiting heterochromatin proteins such as CBX5 (HP1 alpha), HDAC5 and MBD1. Represses IGF2 expression by binding to its CpG-rich P3 promoter and recruiting heterochromatin proteins. At specific stages of Listeria infection, in complex with TRIM28, corepresses interferon-stimulated genes, including IFNL1, IFNL2 and IFNL3.
BAI1	8	143545376	143626368	201	rs140154612	rs4977100	209.132	0.380043	0.002874	rs57276197	NA
BAI2	1	32192717	32229648	77	rs147127986	rs6669563	67.365	0.591056	0.006966	rs78659062	NA
BAI3	6	69345631	70099403	492	rs182370565	rs2067088	683.598	0.0736952	0.0001965	rs9354792	NA
BAIAP2	17	79008946	79091232	347	rs908240	rs78815537	275.258	0.814375	0.01119	rs12325852	BAI1 associated protein 2 [Source:HGNC Symbol;Acc:HGNC:947]	Adapter protein that links membrane-bound small G-proteins to cytoplasmic effector proteins. Necessary for CDC42-mediated reorganization of the actin cytoskeleton and for RAC1-mediated membrane ruffling. Involved in the regulation of the actin cytoskeleton by WASF family members and the Arp2/3 complex. Plays a role in neurite growth. Acts syngeristically with ENAH to promote filipodia formation. Plays a role in the reorganization of the actin cytoskeleton in response to bacterial infection. Participates in actin bundling when associated with EPS8, promoting filopodial protrusions.
BAIAP2-AS1	17	79002932	79008519	224	rs149099062	rs8066330	202.547	0.597522	0.01119	rs12325852	NA
BAIAP2L1	7	97920961	98030427	108	rs75070716	rs9656055	76.8178	0.829507	0.03104	rs6975519	BAI1 associated protein 2 like 1 [Source:HGNC Symbol;Acc:HGNC:21649]	May function as adapter protein. Involved in the formation of clusters of actin bundles. Plays a role in the reorganization of the actin cytoskeleton in response to bacterial infection.
BAIAP2L2	22	38480895	38506676	103	rs6519095	rs9610907	102.973	0.409169	0.01423	rs150970559	BAI1 associated protein 2 like 2 [Source:HGNC Symbol;Acc:HGNC:26203]	Phosphoinositides-binding protein that induces the formation of planar or gently curved membrane structures. Binds to phosphoinositides, including to phosphatidylinositol 4,5-bisphosphate (PtdIns(4,5)P2) headgroups. There seems to be no clear preference for a specific phosphoinositide.
BAIAP3	16	1383605	1399442	158	rs35397349	rs140067284	153.788	0.449771	0.002773	rs140222202	BAI1 associated protein 3 [Source:HGNC Symbol;Acc:HGNC:948]
BAK1	6	33540322	33548070	116	rs79586148	rs11754012	174.382	0.0889817	0.00226	rs5745568	BCL2 antagonist/killer 1 [Source:HGNC Symbol;Acc:HGNC:949]	In the presence of an appropriate stimulus, accelerates programmed cell death by binding to, and antagonizing the anti-apoptotic action of BCL2 or its adenovirus homolog E1B 19k protein. Low micromolar levels of zinc ions inhibit the promotion of apoptosis.
BAMBI	10	28966423	28971868	125	rs11007165	rs146557522	110.357	0.596804	0.0145	rs1265832	BMP and activin membrane bound inhibitor [Source:HGNC Symbol;Acc:HGNC:30251]	Negatively regulates TGF-beta signaling.
BANCR	9	71911596	71921972	137	rs11788754	rs7873215	155.994	0.267087	0.003205	rs79420713	NA
BANF1	11	65769549	65771617	55	rs1308733	rs503156	61.7454	0.305197	0.005236	rs72932632	barrier to autointegration factor 1 [Source:HGNC Symbol;Acc:HGNC:17397]	Plays fundamental roles in nuclear assembly, chromatin organization, gene expression and gonad development. May potently compress chromatin structure and be involved in membrane recruitment and chromatin decondensation during nuclear assembly. Contains 2 non-specific dsDNA-binding sites which may promote DNA cross-bridging. Exploited by retroviruses for inhibiting self-destructing autointegration of retroviral DNA, thereby promoting integration of viral DNA into the host chromosome. EMD and BAF are cooperative cofactors of HIV-1 infection. Association of EMD with the viral DNA requires the presence of BAF and viral integrase. The association of viral DNA with chromatin requires the presence of BAF and EMD.
BANF2	20	17674319	17716517	139	rs6080757	rs2745812	186.423	0.143529	0.0002853	rs150382916	barrier to autointegration factor 2 [Source:HGNC Symbol;Acc:HGNC:16172]	May play a role in BANF1 regulation and influence tissue-specific roles of BANF1.
BANK1	4	102711763	102995969	209	rs60705795	rs114030456	328.948	0.0346991	0.0002863	rs34592089	B cell scaffold protein with ankyrin repeats 1 [Source:HGNC Symbol;Acc:HGNC:18233]	Involved in B-cell receptor (BCR)-induced Ca(2+) mobilization from intracellular stores. Promotes Lyn-mediated phosphorylation of IP3 receptors 1 and 2.
BANP	16	87985037	88110924	326	rs73239028	rs8044580	407.371	0.16514	0.000652	rs117858913	BTG3 associated nuclear protein [Source:HGNC Symbol;Acc:HGNC:13450]	Controls V(D)J recombination during T-cell development by repressing T-cell receptor (TCR) beta enhancer function. Binds to scaffold/matrix attachment region beta (S/MARbeta), an ATC-rich DNA sequence located upstream of the TCR beta enhancer. Represses cyclin D1 transcription by recruiting HDAC1 to its promoter, thereby diminishing H3K9ac, H3S10ph and H4K8ac levels. Promotes TP53 'Ser-15' phosphorylation and nuclear accumulation, which causes cell cycle arrest.
BAP1	3	52435019	52444121	41	rs34908451	rs115737376	61.8725	0.0897823	0.001704	rs12163565	BRCA1 associated protein 1 [Source:HGNC Symbol;Acc:HGNC:950]	Deubiquitinating enzyme that plays a key role in chromatin by mediating deubiquitination of histone H2A and HCFC1. Catalytic component of the PR-DUB complex, a complex that specifically mediates deubiquitination of histone H2A monoubiquitinated at 'Lys-119' (H2AK119ub1). Does not deubiquitinate monoubiquitinated histone H2B. Acts as a regulator of cell growth by mediating deubiquitination of HCFC1 N-terminal and C-terminal chains, with some specificity toward 'Lys-48'-linked polyubiquitin chains compared to 'Lys-63'-linked polyubiquitin chains. Deubiquitination of HCFC1 does not lead to increase stability of HCFC1. Interferes with the BRCA1 and BARD1 heterodimer activity by inhibiting their ability to mediate ubiquitination and autoubiquitination. It however does not mediate deubiquitination of BRCA1 and BARD1. Able to mediate autodeubiquitination via intramolecular interactions to couteract monoubiquitination at the nuclear localization signal (NLS), thereby protecting it from cytoplasmic sequestration (PubMed:24703950). Acts as a tumor suppressor.
BARD1	2	215590369	215674435	186	rs79441102	rs10932574	194.091	0.372467	0.005026	rs142776370	BRCA1 associated RING domain 1 [Source:HGNC Symbol;Acc:HGNC:952]	E3 ubiquitin-protein ligase. The BRCA1-BARD1 heterodimer specifically mediates the formation of 'Lys-6'-linked polyubiquitin chains and coordinates a diverse range of cellular pathways such as DNA damage repair, ubiquitination and transcriptional regulation to maintain genomic stability. Plays a central role in the control of the cell cycle in response to DNA damage. Acts by mediating ubiquitin E3 ligase activity that is required for its tumor suppressor function. Also forms a heterodimer with CSTF1/CSTF-50 to modulate mRNA processing and RNAP II stability by inhibiting pre-mRNA 3' cleavage.
BARHL1	9	135457992	135465640	117	rs62578598	rs306534	110.551	0.4892	0.00309	rs77782598	BarH like homeobox 1 [Source:HGNC Symbol;Acc:HGNC:953]
BARHL2	1	91177578	91182794	88	rs1041704	rs146021365	122.619	0.121314	0.007261	rs2166172	BarH like homeobox 2 [Source:HGNC Symbol;Acc:HGNC:954]	Potential regulator of neural basic helix-loop-helix genes.
BARX1	9	96713908	96717608	104	rs10992970	rs10821283	143.224	0.108494	9.83E-05	rs10993010	BARX homeobox 1 [Source:HGNC Symbol;Acc:HGNC:955]	Transcription factor, which is involved in craniofacial development, in odontogenesis and in stomach organogenesis. May have a role in the differentiation of molars from incisors. Plays a role in suppressing endodermal Wnt activity (By similarity). Binds to a regulatory module of the NCAM promoter.
BARX2	11	129245880	129322174	216	rs78220432	rs11221729	151.915	0.866624	0.02358	rs12360755	BARX homeobox 2 [Source:HGNC Symbol;Acc:HGNC:956]	Transcription factor. Binds optimally to the DNA consensus sequence 5'-YYTAATGRTTTTY-3'. May control the expression of neural adhesion molecules such as L1 or Ng-CAM during embryonic development of both the central and peripherical nervous system. May be involved in controlling adhesive processes in keratinizing epithelia.
BASP1	5	17216931	17276954	203	rs6861492	rs13153680	133.48	0.947242	0.01598	rs72738614	brain abundant membrane attached signal protein 1 [Source:HGNC Symbol;Acc:HGNC:957]
BASP1P1	13	23471168	23472320	160	rs80232315	rs9552778	261.427	0.037617	4.88E-05	rs145736426	NA
BATF	14	75988783	76013334	148	rs6574235	rs1009202	153.926	0.382631	0.001455	rs117818726	basic leucine zipper ATF-like transcription factor [Source:HGNC Symbol;Acc:HGNC:958]	AP-1 family transcription factor that controls the differentiation of lineage-specific cells in the immune system: specifically mediates the differentiation of T-helper 17 cells (Th17), follicular T-helper cells (TfH), CD8(+) dendritic cells and class-switch recombination (CSR) in B-cells. Acts via the formation of a heterodimer with JUNB that recognizes and binds DNA sequence 5'-TGA[CG]TCA-3'. The BATF-JUNB heterodimer also forms a complex with IRF4 (or IRF8) in immune cells, leading to recognition of AICE sequence (5'-TGAnTCA/GAAA-3'), an immune-specific regulatory element, followed by cooperative binding of BATF and IRF4 (or IRF8) and activation of genes. Controls differentiation of T-helper cells producing interleukin-17 (Th17 cells) by binding to Th17-associated gene promoters: regulates expression of the transcription factor RORC itself and RORC target genes such as IL17 (IL17A or IL17B). Also involved in differentiation of follicular T-helper cells (TfH) by directing expression of BCL6 and MAF. In B-cells, involved in class-switch recombination (CSR) by controlling the expression of both AICDA and of germline transcripts of the intervening heavy-chain region and constant heavy-chain region (I(H)-C(H)). Following infection, can participate in CD8(+) dendritic cell differentiation via interaction with IRF4 and IRF8 to mediate cooperative gene activation. Regulates effector CD8(+) T-cell differentiation by regulating expression of SIRT1. Following DNA damage, part of a differentiation checkpoint that limits self-renewal of hematopoietic stem cells (HSCs): up-regulated by STAT3, leading to differentiation of HSCs, thereby restricting self-renewal of HSCs.
BATF2	11	64755416	64764517	66	rs587835	rs117185469	38.2507	0.932273	0.06201	rs149072967	basic leucine zipper ATF-like transcription factor 2 [Source:HGNC Symbol;Acc:HGNC:25163]	AP-1 family transcription factor that controls the differentiation of lineage-specific cells in the immune system. Following infection, participates in the differentiation of CD8(+) thymic conventional dendritic cells in the immune system. Acts via the formation of a heterodimer with JUN family proteins that recognizes and binds DNA sequence 5'-TGA[CG]TCA-3' and regulates expression of target genes (By similarity). Selectively suppresses CYR61/CCN1 transcription and hence blocks the downstream cell proliferation signals produced by CYR61 and inhibits CYR61-induced anchorage-independent growth and invasion in several cancer types, such as breast cancer, malignant glioma and metastatic melanoma. Possibly acts by interfering with AP-1 binding to CYR61 promoter.
BATF3	1	212859758	212873327	117	rs3125300	rs11120010	74.9536	0.867845	0.01708	rs2501841	basic leucine zipper ATF-like transcription factor 3 [Source:HGNC Symbol;Acc:HGNC:28915]	AP-1 family transcription factor that controls the differentiation of CD8(+) thymic conventional dendritic cells in the immune system. Required for development of CD8-alpha(+) classical dendritic cells (cDCs) and related CD103(+) dendritic cells that cross-present antigens to CD8 T-cells and produce interleukin-12 (IL12) in response to pathogens (By similarity). Acts via the formation of a heterodimer with JUN family proteins that recognizes and binds DNA sequence 5'-TGA[CG]TCA-3' and regulates expression of target genes.
BAX	19	49458116	49465055	146	rs3786733	rs4802536	97.4041	0.906175	0.006276	rs116867738	BCL2 associated X, apoptosis regulator [Source:HGNC Symbol;Acc:HGNC:959]	Accelerates programmed cell death by binding to, and antagonizing the apoptosis repressor BCL2 or its adenovirus homolog E1B 19k protein. Under stress conditions, undergoes a conformation change that causes translocation to the mitochondrion membrane, leading to the release of cytochrome c that then triggers apoptosis. Promotes activation of CASP3, and thereby apoptosis.
BAZ1A	14	35221936	35344853	190	rs114077323	rs77415139	203.928	0.346142	0.02617	rs7153289	bromodomain adjacent to zinc finger domain 1A [Source:HGNC Symbol;Acc:HGNC:960]	Component of the ACF complex, an ATP-dependent chromatin remodeling complex, that regulates spacing of nucleosomes using ATP to generate evenly spaced nucleosomes along the chromatin. The ATPase activity of the complex is regulated by the length of flanking DNA. Also involved in facilitating the DNA replication process. BAZ1A is the accessory, non-catalytic subunit of the complex which can enhance and direct the process provided by the ATPase subunit, SMARCA5, probably through targeting pericentromeric heterochromatin in late S phase. Moves end-positioned nucleosomes to a predominantly central position. May have a role in nuclear receptor-mediated transcription repression.|Component of the histone-fold protein complex CHRAC complex which faciliates nucleosome sliding by the ACF complex and enhances ACF-mediated chromatin assembly. The C-terminal regions of both CHRAC1 and POLE1 are required for these functions.
BAZ1B	7	72854727	72936615	82	rs117022969	rs183424390	124.584	0.0690196	0.0001417	rs12155339	bromodomain adjacent to zinc finger domain 1B [Source:HGNC Symbol;Acc:HGNC:961]	Atypical tyrosine-protein kinase that plays a central role in chromatin remodeling and acts as a transcription regulator. Involved in DNA damage response by phosphorylating 'Tyr-142' of histone H2AX (H2AXY142ph). H2AXY142ph plays a central role in DNA repair and acts as a mark that distinguishes between apoptotic and repair responses to genotoxic stress. Essential component of the WICH complex, a chromatin remodeling complex that mobilizes nucleosomes and reconfigures irregular chromatin to a regular nucleosomal array structure. The WICH complex regulates the transcription of various genes, has a role in RNA polymerase I and RNA polymerase III transcription, mediates the histone H2AX phosphorylation at 'Tyr-142', and is involved in the maintenance of chromatin structures during DNA replication processes. In the complex, it mediates the recruitment of the WICH complex to replication foci during DNA replication.
BAZ2A	12	56989379	57030163	86	rs186826611	rs78343990	239.063	0.000386727	3.29E-06	rs59333125	bromodomain adjacent to zinc finger domain 2A [Source:HGNC Symbol;Acc:HGNC:962]	Essential component of the NoRC (nucleolar remodeling complex) complex, a complex that mediates silencing of a fraction of rDNA by recruiting histone-modifying enzymes and DNA methyltransferases, leading to heterochromatin formation and transcriptional silencing. In the complex, it plays a central role by being recruited to rDNA and by targeting chromatin modifying enzymes such as HDAC1, leading to repress RNA polymerase I transcription. Recruited to rDNA via its interaction with TTF1 and its ability to recognize and bind histone H4 acetylated on 'Lys-16' (H4K16ac), leading to deacetylation of H4K5ac, H4K8ac, H4K12ac but not H4K16ac. Specifically binds pRNAs, 150-250 nucleotide RNAs that are complementary in sequence to the rDNA promoter; pRNA-binding is required for heterochromatin formation and rDNA silencing.
BAZ2B	2	160175489	160473112	262	rs6716490	rs145669878	246.08	0.537901	0.006992	rs71423016	bromodomain adjacent to zinc finger domain 2B [Source:HGNC Symbol;Acc:HGNC:963]	May play a role in transcriptional regulation interacting with ISWI.
BAZ2B_dup_1	2	160549706	160568946	63	rs59458176	rs1427328	59.5363	0.487805	0.007482	rs34283580	NA
BBC3	19	47724078	47736023	95	rs16980852	rs4802337	152.821	0.0392034	0.0005154	rs77531908	BCL2 binding component 3 [Source:HGNC Symbol;Acc:HGNC:17868]	Essential mediator of p53/TP53-dependent and p53/TP53-independent apoptosis. Functions by promoting partial unfolding of BCL2L1 and dissociation of BCL2L1 from p53/TP53. Regulates ER stress-induced neuronal apoptosis.
BBIP1	10	112658487	112679124	65	rs35090089	rs11597120	75.1065	0.268959	0.01333	rs117513632	BBSome interacting protein 1 [Source:HGNC Symbol;Acc:HGNC:28093]	The BBSome complex is thought to function as a coat complex required for sorting of specific membrane proteins to the primary cilia. The BBSome complex is required for ciliogenesis but is dispensable for centriolar satellite function. This ciliogenic function is mediated in part by the Rab8 GDP/GTP exchange factor, which localizes to the basal body and contacts the BBSome. Rab8(GTP) enters the primary cilium and promotes extension of the ciliary membrane. Firstly the BBSome associates with the ciliary membrane and binds to RAB3IP/Rabin8, the guanosyl exchange factor (GEF) for Rab8 and then the Rab8-GTP localizes to the cilium and promotes docking and fusion of carrier vesicles to the base of the ciliary membrane. Required for primary cilia assembly and BBSome stability. Regulates cytoplasmic microtubule stability and acetylation.
BBOX1	11	27062508	27149354	149	rs146373171	rs35861280	201.238	0.11801	0.001439	rs11029777	gamma-butyrobetaine hydroxylase 1 [Source:HGNC Symbol;Acc:HGNC:964]	Catalyzes the formation of L-carnitine from gamma-butyrobetaine.
BBS1	11	66278118	66301084	53	rs35733139	rs692892	193.369	0.000318211	5.69E-07	rs1815739	Bardet-Biedl syndrome 1 [Source:HGNC Symbol;Acc:HGNC:966]	The BBSome complex is thought to function as a coat complex required for sorting of specific membrane proteins to the primary cilia. The BBSome complex is required for ciliogenesis but is dispensable for centriolar satellite function. This ciliogenic function is mediated in part by the Rab8 GDP/GTP exchange factor, which localizes to the basal body and contacts the BBSome. Rab8(GTP) enters the primary cilium and promotes extension of the ciliary membrane. Firstly the BBSome associates with the ciliary membrane and binds to RAB3IP/Rabin8, the guanosyl exchange factor (GEF) for Rab8 and then the Rab8-GTP localizes to the cilium and promotes docking and fusion of carrier vesicles to the base of the ciliary membrane. The BBSome complex, together with the LTZL1, controls SMO ciliary trafficking and contributes to the sonic hedgehog (SHH) pathway regulation. Required for proper BBSome complex assembly and its ciliary localization (PubMed:17574030, PubMed:22072986). Plays a role in olfactory cilium biogenesis/maintenance and trafficking.
BBS10	12	76738265	76742222	75	rs151013068	rs11614323	34.6336	0.985555	0.07571	rs68095646	Bardet-Biedl syndrome 10 [Source:HGNC Symbol;Acc:HGNC:26291]	Probable molecular chaperone. Assists the folding of proteins upon ATP hydrolysis. As part of the BBS/CCT complex may play a role in the assembly of BBSome, a complex involved in ciliogenesis regulating transports vesicles to the cilia. Involved in adipogenic differentiation.
BBS12	4	123653856	123666098	63	rs146333789	rs13113055	70.3409	0.297637	0.009415	rs1026157	Bardet-Biedl syndrome 12 [Source:HGNC Symbol;Acc:HGNC:26648]	Probable molecular chaperone. Assists the folding of proteins upon ATP hydrolysis. As part of the BBS/CCT complex may play a role in the assembly of BBSome, a complex involved in ciliogenesis regulating transports vesicles to the cilia. Involved in adipogenic differentiation.
BBS2	16	56518258	56554008	149	rs8056687	rs34704741	143.547	0.47374	0.02019	rs62036017	Bardet-Biedl syndrome 2 [Source:HGNC Symbol;Acc:HGNC:967]	The BBSome complex is thought to function as a coat complex required for sorting of specific membrane proteins to the primary cilia. The BBSome complex is required for ciliogenesis but is dispensable for centriolar satellite function. This ciliogenic function is mediated in part by the Rab8 GDP/GTP exchange factor, which localizes to the basal body and contacts the BBSome. Rab8(GTP) enters the primary cilium and promotes extension of the ciliary membrane. Firstly the BBSome associates with the ciliary membrane and binds to RAB3IP/Rabin8, the guanosyl exchange factor (GEF) for Rab8 and then the Rab8-GTP localizes to the cilium and promotes docking and fusion of carrier vesicles to the base of the ciliary membrane. The BBSome complex, together with the LTZL1, controls SMO ciliary trafficking and contributes to the sonic hedgehog (SHH) pathway regulation. Required for proper BBSome complex assembly and its ciliary localization.
BBS4	15	72978519	73030817	49	rs62015902	rs4776613	79.5651	0.0537709	0.003581	rs143649702	Bardet-Biedl syndrome 4 [Source:HGNC Symbol;Acc:HGNC:969]	The BBSome complex is thought to function as a coat complex required for sorting of specific membrane proteins to the primary cilia. The BBSome complex is required for ciliogenesis but is dispensable for centriolar satellite function. This ciliogenic function is mediated in part by the Rab8 GDP/GTP exchange factor, which localizes to the basal body and contacts the BBSome. Rab8(GTP) enters the primary cilium and promotes extension of the ciliary membrane. Firstly the BBSome associates with the ciliary membrane and binds to RAB3IP/Rabin8, the guanosyl exchange factor (GEF) for Rab8 and then the Rab8-GTP localizes to the cilium and promotes docking and fusion of carrier vesicles to the base of the ciliary membrane. The BBSome complex, together with the LTZL1, controls SMO ciliary trafficking and contributes to the sonic hedgehog (SHH) pathway regulation. Required for proper BBSome complex assembly and its ciliary localization. Required for microtubule anchoring at the centrosome but not for microtubule nucleation. May be required for the dynein-mediated transport of pericentriolar proteins to the centrosome.
BBS5	2	170336005	170363165	97	rs151049616	rs141093167	87.4996	0.538802	0.009012	rs147024493	Bardet-Biedl syndrome 5 [Source:HGNC Symbol;Acc:HGNC:970]	The BBSome complex is thought to function as a coat complex required for sorting of specific membrane proteins to the primary cilia. The BBSome complex is required for ciliogenesis but is dispensable for centriolar satellite function. This ciliogenic function is mediated in part by the Rab8 GDP/GTP exchange factor, which localizes to the basal body and contacts the BBSome. Rab8(GTP) enters the primary cilium and promotes extension of the ciliary membrane. Firstly the BBSome associates with the ciliary membrane and binds to RAB3IP/Rabin8, the guanosyl exchange factor (GEF) for Rab8 and then the Rab8-GTP localizes to the cilium and promotes docking and fusion of carrier vesicles to the base of the ciliary membrane. The BBSome complex, together with the LTZL1, controls SMO ciliary trafficking and contributes to the sonic hedgehog (SHH) pathway regulation. Required for BBSome complex ciliary localization but not for the proper complex assembly.
BBS7	4	122745483	122791652	62	rs11734075	rs4240265	46.8288	0.743285	0.04577	rs2706798	Bardet-Biedl syndrome 7 [Source:HGNC Symbol;Acc:HGNC:18758]	The BBSome complex is thought to function as a coat complex required for sorting of specific membrane proteins to the primary cilia. The BBSome complex is required for ciliogenesis but is dispensable for centriolar satellite function. This ciliogenic function is mediated in part by the Rab8 GDP/GTP exchange factor, which localizes to the basal body and contacts the BBSome. Rab8(GTP) enters the primary cilium and promotes extension of the ciliary membrane. Firstly the BBSome associates with the ciliary membrane and binds to RAB3IP/Rabin8, the guanosyl exchange factor (GEF) for Rab8 and then the Rab8-GTP localizes to the cilium and promotes docking and fusion of carrier vesicles to the base of the ciliary membrane. The BBSome complex, together with the LTZL1, controls SMO ciliary trafficking and contributes to the sonic hedgehog (SHH) pathway regulation. Required for proper BBSome complex assembly and its ciliary localization.
BBS9	7	33169151	33645680	410	rs1581685	rs79763034	400.616	0.483755	0.005454	rs13234403	Bardet-Biedl syndrome 9 [Source:HGNC Symbol;Acc:HGNC:30000]	The BBSome complex is thought to function as a coat complex required for sorting of specific membrane proteins to the primary cilia. The BBSome complex is required for ciliogenesis but is dispensable for centriolar satellite function. This ciliogenic function is mediated in part by the Rab8 GDP/GTP exchange factor, which localizes to the basal body and contacts the BBSome. Rab8(GTP) enters the primary cilium and promotes extension of the ciliary membrane. Firstly the BBSome associates with the ciliary membrane and binds to RAB3IP/Rabin8, the guanosyl exchange factor (GEF) for Rab8 and then the Rab8-GTP localizes to the cilium and promotes docking and fusion of carrier vesicles to the base of the ciliary membrane. Required for proper BBSome complex assembly and its ciliary localization.
BBX	3	107241782	107530176	238	rs149421897	rs17813802	240.285	0.415637	0.009753	rs582543	BBX, HMG-box containing [Source:HGNC Symbol;Acc:HGNC:14422]	Transcription factor that is necessary for cell cycle progression from G1 to S phase.
BCAM	19	45312315	45324678	125	rs139295630	rs79074020	149.235	0.233039	0.0007848	rs111649651	basal cell adhesion molecule (Lutheran blood group) [Source:HGNC Symbol;Acc:HGNC:6722]	Laminin alpha-5 receptor. May mediate intracellular signaling.
BCAN	1	156611739	156629324	101	rs1925949	rs72712129	102.302	0.403238	0.02008	rs10908515	brevican [Source:HGNC Symbol;Acc:HGNC:23059]	May play a role in the terminally differentiating and the adult nervous system during postnatal development. Could stabilize interactions between hyaluronan (HA) and brain proteoglycans.
BCAP29	7	107220421	107263762	60	rs67869824	rs117441767	65.5003	0.318207	0.01869	rs111698110	B cell receptor associated protein 29 [Source:HGNC Symbol;Acc:HGNC:24131]	NA
BCAR1	16	75262927	75301951	184	rs4888354	rs2865532	335.322	0.0229956	0.0003643	rs66502159	BCAR1, Cas family scaffold protein [Source:HGNC Symbol;Acc:HGNC:971]	Docking protein which plays a central coordinating role for tyrosine kinase-based signaling related to cell adhesion. Implicated in induction of cell migration. Overexpression confers antiestrogen resistance on breast cancer cells.
BCAR3	1	94027342	94312706	216	rs12123339	rs17878271	255.155	0.207522	0.005978	rs114275508	BCAR3, NSP family adaptor protein [Source:HGNC Symbol;Acc:HGNC:973]	May act as an adapter protein and couple activated growth factor receptors to a signaling pathway that regulates the proliferation in breast cancer cells. When overexpressed, it confers anti-estrogen resistance in breast cancer cell lines. May also be regulated by cellular adhesion to extracellular matrix proteins.
BCAR4	16	11913691	11922689	99	rs62040624	rs72782759	73.453	0.783812	0.03454	rs72782750	breast cancer anti-estrogen resistance 4 (non-protein coding) [Source:HGNC Symbol;Acc:HGNC:22170]	NA
BCAS1	20	52560078	52687304	330	rs6068707	rs2585442	320.298	0.491671	0.0001002	rs6123324	breast carcinoma amplified sequence 1 [Source:HGNC Symbol;Acc:HGNC:974]
BCAS2	1	115110180	115124265	58	rs28697583	rs61811024	57.7969	0.419729	0.01091	rs139846391	BCAS2, pre-mRNA processing factor [Source:HGNC Symbol;Acc:HGNC:975]	Component of the PRP19-CDC5L complex that forms an integral part of the spliceosome and is required for activating pre-mRNA splicing. May have a scaffolding role in the spliceosome assembly as it contacts all other components of the core complex. The PRP19-CDC5L complex may also play a role in the response to DNA damage (DDR).
BCAS3	17	58755171	59470199	441	rs115930697	rs12452836	663.663	0.0138434	0.001834	rs3785842	BCAS3, microtubule associated cell migration factor [Source:HGNC Symbol;Acc:HGNC:14347]	Plays a role in angiogenesis. Participates in the regulation of cell polarity and directional endothelial cell migration by mediating both the activation and recruitment of CDC42 and the reorganization of the actin cytoskeleton at the cell leading edge. Promotes filipodia formation (By similarity). Functions synergistically with PELP1 as a transcriptional coactivator of estrogen receptor-responsive genes. Stimulates histone acetyltransferase activity. Binds to chromatin.
BCAS4	20	49411430	49493714	186	rs12625745	rs6020856	263.353	0.0818161	0.0002962	rs62202843	breast carcinoma amplified sequence 4 [Source:HGNC Symbol;Acc:HGNC:14367]
BCAT1	12	24962957	25102393	299	rs78819233	rs35679097	263.05	0.667769	0.004234	rs142348524	branched chain amino acid transaminase 1 [Source:HGNC Symbol;Acc:HGNC:976]	Catalyzes the first reaction in the catabolism of the essential branched chain amino acids leucine, isoleucine, and valine.
BCAT2	19	49298318	49314320	154	rs12611211	rs837617	148.246	0.480078	0.005906	rs62132810	branched chain amino acid transaminase 2 [Source:HGNC Symbol;Acc:HGNC:977]	Catalyzes the first reaction in the catabolism of the essential branched chain amino acids leucine, isoleucine, and valine. May also function as a transporter of branched chain alpha-keto acids.
BCCIP	10	127512103	127542264	56	rs10901425	rs61871956	76.9374	0.158431	0.009564	rs146667182	BRCA2 and CDKN1A interacting protein [Source:HGNC Symbol;Acc:HGNC:978]	During interphase, required for microtubule organizing and anchoring activities. During mitosis, required for the organization and stabilization of the spindle pole (PubMed:28394342). Isoform 2/alpha is particularly important for the regulation of microtubule anchoring, microtubule stability, spindle architecture and spindle orientation, compared to isoform 1/beta (PubMed:28394342). May promote cell cycle arrest by enhancing the inhibition of CDK2 activity by CDKN1A. May be required for repair of DNA damage by homologous recombination in conjunction with BRCA2. May not be involved in non-homologous end joining (NHEJ).
BCDIN3D	12	50229825	50236912	92	rs10783320	rs905619	209.333	0.00932928	0.0002499	rs1975732	BCDIN3 domain containing RNA methyltransferase [Source:HGNC Symbol;Acc:HGNC:27050]	O-methyltransferase that specifically dimethylates the 5' monophosphate of pre-miRNAs, acting as a negative regulator of miRNA processing. The 5' monophosphate of pre-miRNAs is recognized by DICER1 and is required for pre-miRNAs processing: methylation at this position reduces the processing of pre-miRNAs by DICER1. Able to mediate methylation of pre-miR-145, as well as other pre-miRNAs.
BCDIN3D-AS1	12	50222325	50234937	93	rs147619773	rs113855392	215.619	0.00796442	0.0002499	rs1975732	BCDIN3D antisense RNA 1 [Source:HGNC Symbol;Acc:HGNC:44113]	NA
BCHE	3	165490691	165555253	74	rs1707713	rs9847379	98.8594	0.167015	0.00419	rs705017	butyrylcholinesterase [Source:HGNC Symbol;Acc:HGNC:983]	Esterase with broad substrate specificity. Contributes to the inactivation of the neurotransmitter acetylcholine. Can degrade neurotoxic organophosphate esters.
BCKDHA	19	41903693	41930910	81	rs185082817	rs2079810	120.58	0.0788293	0.0002421	rs111403414	branched chain keto acid dehydrogenase E1, alpha polypeptide [Source:HGNC Symbol;Acc:HGNC:986]	The branched-chain alpha-keto dehydrogenase complex catalyzes the overall conversion of alpha-keto acids to acyl-CoA and CO(2). It contains multiple copies of three enzymatic components: branched-chain alpha-keto acid decarboxylase (E1), lipoamide acyltransferase (E2) and lipoamide dehydrogenase (E3).
BCKDHB	6	80816343	81055987	162	rs34038612	rs139866707	157.454	0.450413	0.006105	rs75337353	branched chain keto acid dehydrogenase E1 subunit beta [Source:HGNC Symbol;Acc:HGNC:987]	The branched-chain alpha-keto dehydrogenase complex catalyzes the overall conversion of alpha-keto acids to acyl-CoA and CO(2). It contains multiple copies of three enzymatic components: branched-chain alpha-keto acid decarboxylase (E1), lipoamide acyltransferase (E2) and lipoamide dehydrogenase (E3).
BCKDK	16	31119614	31124112	42	rs35351013	rs13336592	51.5042	0.219383	0.003485	rs143140068	branched chain ketoacid dehydrogenase kinase [Source:HGNC Symbol;Acc:HGNC:16902]	Catalyzes the phosphorylation and inactivation of the branched-chain alpha-ketoacid dehydrogenase complex, the key regulatory enzyme of the valine, leucine and isoleucine catabolic pathways. Key enzyme that regulate the activity state of the BCKD complex.
BCL10	1	85731459	85742587	120	rs12124665	rs12122816	129.642	0.338548	0.02609	rs114362702	B cell CLL/lymphoma 10 [Source:HGNC Symbol;Acc:HGNC:989]	Involved in adaptive immune response (PubMed:25365219). Promotes apoptosis, pro-caspase-9 maturation and activation of NF-kappa-B via NIK and IKK. May be an adapter protein between upstream TNFR1-TRADD-RIP complex and the downstream NIK-IKK-IKAP complex. Is a substrate for MALT1 (PubMed:18264101).
BCL11A	2	60678301	60780633	164	rs2419919	rs2665648	239.636	0.0607152	0.002803	rs78878579	B cell CLL/lymphoma 11A [Source:HGNC Symbol;Acc:HGNC:13221]	Transcription factor associated with the BAF SWI/SNF chromatin remodeling complex (By similarity). Repressor of fetal hemoglobin (HbF) level (PubMed:26375765). Involved in brain development (PubMed:27453576). Functions as a myeloid and B-cell proto-oncogene. May play important roles in leukemogenesis and hematopoiesis. Essential factor in lymphopoiesis required for B-cell formation in fetal liver. May function as a modulator of the transcriptional repression activity of ARP1.
BCL11B	14	99635624	99738050	278	rs807439	rs117685896	615.114	0.000197548	5.12E-06	rs11160502	B cell CLL/lymphoma 11B [Source:HGNC Symbol;Acc:HGNC:13222]	Key regulator of both differentiation and survival during thymocyte development in mammals. Essential in controlling the responsiveness of hematopoietic stem cells to chemotactic signals by modulating the expression of the receptors CCR7 and CCR9, which direct the movement of progenitor cells from the bone marrow to the thymus (PubMed:27959755). Tumor-suppressor that represses transcription through direct, TFCOUP2-independent binding to a GC-rich response element (By similarity). May also function in the P53-signaling pathway.
BCL2	18	60790578	60986613	333	rs7244806	rs12457911	477.904	0.0256811	8.04E-05	rs17749561	BCL2, apoptosis regulator [Source:HGNC Symbol;Acc:HGNC:990]	Suppresses apoptosis in a variety of cell systems including factor-dependent lymphohematopoietic and neural cells. Regulates cell death by controlling the mitochondrial membrane permeability. Appears to function in a feedback loop system with caspases. Inhibits caspase activity either by preventing the release of cytochrome c from the mitochondria and/or by binding to the apoptosis-activating factor (APAF-1). May attenuate inflammation by impairing NLRP1-inflammasome activation, hence CASP1 activation and IL1B release (PubMed:17418785).
BCL2A1	15	80253231	80263643	100	rs4778733	rs35390030	77.3062	0.770388	0.03455	rs735653	BCL2 related protein A1 [Source:HGNC Symbol;Acc:HGNC:991]	Retards apoptosis induced by IL-3 deprivation. May function in the response of hemopoietic cells to external signals and in maintaining endothelial survival during infection (By similarity). Can inhibit apoptosis induced by serum starvation in the mammary epithelial cell line HC11.
BCL2L1	20	30252260	30310656	57	rs7261354	rs6142553	75.2882	0.158664	0.01182	rs147770270	BCL2 like 1 [Source:HGNC Symbol;Acc:HGNC:992]	Potent inhibitor of cell death. Inhibits activation of caspases. Appears to regulate cell death by blocking the voltage-dependent anion channel (VDAC) by binding to it and preventing the release of the caspase activator, CYC1, from the mitochondrial membrane. Also acts as a regulator of G2 checkpoint and progression to cytokinesis during mitosis.|Isoform Bcl-X(L) also regulates presynaptic plasticity, including neurotransmitter release and recovery, number of axonal mitochondria as well as size and number of synaptic vesicle clusters. During synaptic stimulation, increases ATP availability from mitochondria through regulation of mitochondrial membrane ATP synthase F(1)F(0) activity and regulates endocytic vesicle retrieval in hippocampal neurons through association with DMN1L and stimulation of its GTPase activity in synaptic vesicles. May attenuate inflammation impairing NLRP1-inflammasome activation, hence CASP1 activation and IL1B release (PubMed:17418785).|Isoform Bcl-X(S) promotes apoptosis.
BCL2L10	15	52401821	52404972	86	rs28718531	rs28631249	69.609	0.616327	0.02348	rs2414129	BCL2 like 10 [Source:HGNC Symbol;Acc:HGNC:993]	Promotes cell survival. Suppresses apoptosis induced by BAX but not BAK.
BCL2L11	2	111878490	111926022	129	rs79918045	rs12711874	109.845	0.616067	0.03325	rs79907558	BCL2 like 11 [Source:HGNC Symbol;Acc:HGNC:994]	Induces apoptosis and anoikis. Isoform BimL is more potent than isoform BimEL. Isoform Bim-alpha1, isoform Bim-alpha2 and isoform Bim-alpha3 induce apoptosis, although less potent than isoform BimEL, isoform BimL and isoform BimS. Isoform Bim-gamma induces apoptosis. Isoform Bim-alpha3 induces apoptosis possibly through a caspase-mediated pathway. Isoform BimAC and isoform BimABC lack the ability to induce apoptosis.
BCL2L12	19	50168398	50177173	85	rs11083980	rs114075582	138.731	0.0528253	0.01004	rs10415576	BCL2 like 12 [Source:HGNC Symbol;Acc:HGNC:13787]
BCL2L13	22	18121349	18213621	199	rs1296816	rs61508970	336.77	0.0333554	9.13E-05	rs2289713	BCL2 like 13 [Source:HGNC Symbol;Acc:HGNC:17164]	May promote the activation of caspase-3 and apoptosis.
BCL2L14	12	12223877	12252627	189	rs34281024	rs11054709	243.75	0.135334	0.0007885	rs117118640	BCL2 like 14 [Source:HGNC Symbol;Acc:HGNC:16657]	NA
BCL2L15	1	114419435	114430169	67	rs2476600	rs7545038	81.3517	0.225179	0.002087	rs41283522	BCL2 like 15 [Source:HGNC Symbol;Acc:HGNC:33624]
BCL2L2	14	23775970	23780968	112	rs72684376	rs71413983	224.554	0.0145855	0.005352	rs3811179	BCL2 like 2 [Source:HGNC Symbol;Acc:HGNC:995]	Promotes cell survival. Blocks dexamethasone-induced apoptosis. Mediates survival of postmitotic Sertoli cells by suppressing death-promoting activity of BAX.
BCL2L2-PABPN1	14	23775970	23795394	128	rs72684376	rs11465521	262.892	0.0101731	0.005352	rs3811179	BCL2L2-PABPN1 readthrough [Source:HGNC Symbol;Acc:HGNC:42959]	NA
BCL3	19	45251977	45263301	135	rs12150984	rs960483	229.22	0.0305985	0.0007848	rs111649651	B cell CLL/lymphoma 3 [Source:HGNC Symbol;Acc:HGNC:998]	Contributes to the regulation of transcriptional activation of NF-kappa-B target genes. In the cytoplasm, inhibits the nuclear translocation of the NF-kappa-B p50 subunit. In the nucleus, acts as transcriptional activator that promotes transcription of NF-kappa-B target genes. Contributes to the regulation of cell proliferation.
BCL6	3	187439164	187463513	135	rs113366314	rs9842025	146.218	0.321112	0.004216	rs12637528	B cell CLL/lymphoma 6 [Source:HGNC Symbol;Acc:HGNC:1001]	Transcriptional repressor mainly required for germinal center (GC) formation and antibody affinity maturation which has different mechanisms of action specific to the lineage and biological functions. Forms complexes with different corepressors and histone deacetylases to repress the transcriptional expression of different subsets of target genes. Represses its target genes by binding directly to the DNA sequence 5'-TTCCTAGAA-3' (BCL6-binding site) or indirectly by repressing the transcriptional activity of transcription factors. In GC B-cells, represses genes that function in differentiation, inflammation, apoptosis and cell cycle control, also autoregulates its transcriptional expression and up-regulates, indirectly, the expression of some genes important for GC reactions, such as AICDA, through the repression of microRNAs expression, like miR155. An important function is to allow GC B-cells to proliferate very rapidly in response to T-cell dependent antigens and tolerate the physiological DNA breaks required for immunglobulin class switch recombination and somatic hypermutation without inducing a p53/TP53-dependent apoptotic response. In follicular helper CD4(+) T-cells (T(FH) cells), promotes the expression of T(FH)-related genes but inhibits the differentiation of T(H)1, T(H)2 and T(H)17 cells. Also required for the establishment and maintenance of immunological memory for both T- and B-cells. Suppresses macrophage proliferation through competition with STAT5 for STAT-binding motifs binding on certain target genes, such as CCL2 and CCND2. In response to genotoxic stress, controls cell cycle arrest in GC B-cells in both p53/TP53-dependedent and -independent manners. Besides, also controls neurogenesis through the alteration of the composition of NOTCH-dependent transcriptional complexes at selective NOTCH targets, such as HES5, including the recruitment of the deacetylase SIRT1 and resulting in an epigenetic silencing leading to neuronal differentiation.
BCL6B	17	6926368	6932961	118	rs9899690	rs72837622	154.913	0.154114	8.08E-05	rs364492	B cell CLL/lymphoma 6B [Source:HGNC Symbol;Acc:HGNC:1002]	Acts as a sequence-specific transcriptional repressor in association with BCL6. May function in a narrow stage or be related to some events in the early B-cell development.
BCL7A	12	122459860	122499950	83	rs117330167	rs36165342	72.2646	0.592218	0.03328	rs138619199	BCL tumor suppressor 7A [Source:HGNC Symbol;Acc:HGNC:1004]
BCL7B	7	72950682	72972065	55	rs149860940	rs55673514	82.1882	0.0808915	0.0002084	rs12155140	BCL tumor suppressor 7B [Source:HGNC Symbol;Acc:HGNC:1005]	Positive regulator of apoptosis. Plays a role in the Wnt signaling pathway, negatively regulating the expression of Wnt signaling components CTNNB1 and HMGA1 (PubMed:25569233). Involved in cell cycle progression, maintenance of the nuclear structure and stem cell differentiation (PubMed:25569233). May play a role in lung tumor development or progression.
BCL7C	16	30845361	30905623	48	rs34480360	rs1458202	42.0611	0.556579	0.03989	rs117378813	BCL tumor suppressor 7C [Source:HGNC Symbol;Acc:HGNC:1006]	May play an anti-apoptotic role.
BCL9	1	147013270	147098020	188	rs61838368	rs12562949	267.862	0.0683995	0.001939	rs586000	B cell CLL/lymphoma 9 [Source:HGNC Symbol;Acc:HGNC:1008]	Involved in signal transduction through the Wnt pathway. Promotes beta-catenin's transcriptional activity.
BCL9L	11	118766850	118781613	119	rs147862435	rs61506726	144.418	0.20914	0.005567	rs11217102	B cell CLL/lymphoma 9 like [Source:HGNC Symbol;Acc:HGNC:23688]	Transcriptional regulator that acts as an activator. Promotes beta-catenin transcriptional activity. Plays a role in tumorigenesis. Enhances the neoplastic transforming activity of CTNNB1.
BCLAF1	6	136578000	136610989	47	rs62431278	rs181393588	42.4839	0.570519	0.01356	rs139275316	BCL2 associated transcription factor 1 [Source:HGNC Symbol;Acc:HGNC:16863]	Death-promoting transcriptional repressor. May be involved in cyclin-D1/CCND1 mRNA stability through the SNARP complex which associates with both the 3'end of the CCND1 gene and its mRNA.
BCMO1	16	81272295	81324747	221	rs4889271	rs2317128	285.87	0.125139	0.0003523	rs62054666	NA
BCO2	11	112046207	112089649	82	rs10891325	rs7945505	108.879	0.159094	0.01182	rs1972421	beta-carotene oxygenase 2 [Source:HGNC Symbol;Acc:HGNC:18503]	Asymmetrically cleaves beta-carotene at the 9',10' double bond resulting in the formation of beta-apo-10'-carotenal and beta-ionone. Besides beta-carotene, lycopene is also oxidatively cleaved. The apocarotenals formed by this enzyme may be the precursors for the biosynthesis of retinoic acid or exert unknown physiological effects.
BCR	22	23522551	23660224	194	rs9612237	rs9608133	301.317	0.0396577	0.0007568	rs11913665	BCR, RhoGEF and GTPase activating protein [Source:HGNC Symbol;Acc:HGNC:1014]	GTPase-activating protein for RAC1 and CDC42. Promotes the exchange of RAC or CDC42-bound GDP by GTP, thereby activating them. Displays serine/threonine kinase activity.
BCRP2	22	21457304	21476575	95	rs59112939	rs2541930	116.655	0.219435	0.01156	rs9625448	NA
BCRP3	22	25028881	25049327	82	rs148998553	rs9612740	91.6154	0.280739	0.02043	rs131464	breakpoint cluster region pseudogene 3 [Source:HGNC Symbol;Acc:HGNC:1016]	NA
BCS1L	2	219524378	219528166	32	rs58227790	rs6711592	36.6014	0.282521	0.0259	rs7573455	BCS1 homolog, ubiquinol-cytochrome c reductase complex chaperone [Source:HGNC Symbol;Acc:HGNC:1020]	Chaperone necessary for the assembly of mitochondrial respiratory chain complex III. Plays an important role in the maintenance of mitochondrial tubular networks, respiratory chain assembly and formation of the LETM1 complex.
BDH1	3	197236653	197300194	237	rs116052626	rs60794747	202.263	0.648676	0.004793	rs60503959	3-hydroxybutyrate dehydrogenase 1 [Source:HGNC Symbol;Acc:HGNC:1027]
BDH2	4	103998781	104021024	70	rs6848961	rs56256243	97.2429	0.121739	0.006189	rs7665217	3-hydroxybutyrate dehydrogenase 2 [Source:HGNC Symbol;Acc:HGNC:32389]	Dehydrogenase that mediates the formation of 2,5-dihydroxybenzoic acid (2,5-DHBA), a siderophore that shares structural similarities with bacterial enterobactin and associates with LCN2, thereby playing a key role in iron homeostasis and transport. Also acts as a 3-hydroxybutyrate dehydrogenase.
BDKRB1	14	96722546	96731100	150	rs11160321	rs60353599	114.296	0.775524	0.01442	rs7155797	bradykinin receptor B1 [Source:HGNC Symbol;Acc:HGNC:1029]	This is a receptor for bradykinin. Could be a factor in chronic pain and inflammation.
BDKRB2	14	96671134	96710666	244	rs2887504	rs7158344	183.914	0.854582	0.01442	rs7155797	bradykinin receptor B2 [Source:HGNC Symbol;Acc:HGNC:1030]	Receptor for bradykinin. It is associated with G proteins that activate a phosphatidylinositol-calcium second messenger system.
BDNF	11	27676441	27743605	105	rs11030075	rs12281925	408.894	7.54E-06	1.36E-09	rs11030104	brain derived neurotrophic factor [Source:HGNC Symbol;Acc:HGNC:1033]	During development, promotes the survival and differentiation of selected neuronal populations of the peripheral and central nervous systems. Participates in axonal growth, pathfinding and in the modulation of dendritic growth and morphology. Major regulator of synaptic transmission and plasticity at adult synapses in many regions of the CNS. The versatility of BDNF is emphasized by its contribution to a range of adaptive neuronal responses including long-term potentiation (LTP), long-term depression (LTD), certain forms of short-term synaptic plasticity, as well as homeostatic regulation of intrinsic neuronal excitability.
BDNF-AS	11	27528398	27719718	121	rs147053826	rs79453823	616.968	8.15E-07	1.36E-09	rs11030104	BDNF antisense RNA [Source:HGNC Symbol;Acc:HGNC:20608]	NA
BDP1	5	70751441	70863649	79	rs5005863	rs157192	82.5205	0.366135	0.008036	rs72759482	B double prime 1, subunit of RNA polymerase III transcription initiation factor IIIB [Source:HGNC Symbol;Acc:HGNC:13652]	NA
BEAN1	16	66461199	66527432	135	rs77789388	rs7196467	107.854	0.675141	0.01949	rs116939155	brain expressed associated with NEDD4 1 [Source:HGNC Symbol;Acc:HGNC:24160]
BECN1	17	40962149	40976310	37	rs1078523	rs146680253	42.6989	0.283081	0.02494	rs35643058	beclin 1 [Source:HGNC Symbol;Acc:HGNC:1034]	Plays a central role in autophagy (PubMed:23184933). Acts as core subunit of the PI3K complex that mediates formation of phosphatidylinositol 3-phosphate; different complex forms are believed to play a role in multiple membrane trafficking pathways: PI3KC3-C1 is involved in initiation of autophagosomes and PI3KC3-C2 in maturation of autophagosomes and endocytosis. Involved in regulation of degradative endocytic trafficking and required for the abcission step in cytokinesis, probably in the context of PI3KC3-C2 (PubMed:20643123, PubMed:20208530). Essential for the formation of PI3KC3-C2 but not PI3KC3-C1 PI3K complex forms. Involved in endocytosis (PubMed:25275521). Protects against infection by a neurovirulent strain of Sindbis virus (PubMed:9765397). May play a role in antiviral host defense.|Beclin-1-C 35 kDa localized to mitochondria can promote apoptosis; it induces the mitochondrial translocation of BAX and the release of proapoptotic factors.
BECN1P1	1	242121068	242122364	192	rs2878295	rs79966852	273.831	0.0875812	0.002572	rs55855256	NA
BEGAIN	14	101003483	101036131	81	rs139713671	rs17574970	103.784	0.182963	0.002037	rs34228853	brain enriched guanylate kinase associated [Source:HGNC Symbol;Acc:HGNC:24163]	May sustain the structure of the postsynaptic density (PSD).
BEND3	6	107386384	107435636	172	rs56231148	rs4308600	103.322	0.956016	0.03294	rs112852459	BEN domain containing 3 [Source:HGNC Symbol;Acc:HGNC:23040]	Transcriptional repressor which associates with the NoRC (nucleolar remodeling complex) complex and plays a key role in repressing rDNA transcription. The sumoylated form modulates the stability of the NoRC complex component BAZ2A/TIP5 by controlling its USP21-mediated deubiquitination (PubMed:21914818, PubMed:26100909). Binds to unmethylated major satellite DNA and is involved in the recruitment of the Polycomb repressive complex 2 (PRC2) to major satellites.
BEND3P3	10	81442730	81448650	53	rs150726659	rs9416191	50.589	0.426596	0.05702	rs1650158	NA
BEND4	4	42112869	42154895	127	rs6813513	rs4626239	94.4054	0.748079	0.008052	rs146910757	BEN domain containing 4 [Source:HGNC Symbol;Acc:HGNC:23815]
BEND5	1	49193539	49242547	99	rs151233304	rs114276721	168.814	0.0284279	0.000229	rs12070366	BEN domain containing 5 [Source:HGNC Symbol;Acc:HGNC:25668]	Acts as a transcriptional repressor (PubMed:23468431).
BEND6	6	56819772	56892142	58	rs9296855	rs115711949	67.0551	0.269792	0.02966	rs12214882	BEN domain containing 6 [Source:HGNC Symbol;Acc:HGNC:20871]	Acts as a corepressor of recombining binding protein suppressor hairless (RBPJ) and inhibits Notch signaling in neural stem cells, thereby opposing their self-renewal and promoting neurogenesis (PubMed:23571214).
BEND7	10	13480483	13544976	159	rs150162445	rs4388773	232.901	0.077202	0.00269	rs116919895	BEN domain containing 7 [Source:HGNC Symbol;Acc:HGNC:23514]
BEST1	11	61717355	61731935	130	rs174469	rs2089925	69.8567	0.9609	0.02023	rs7121586	bestrophin 1 [Source:HGNC Symbol;Acc:HGNC:12703]	Forms calcium-sensitive chloride channels. Highly permeable to bicarbonate.
BEST2	19	12863406	12869271	60	rs10401993	rs75188411	56.4415	0.514978	0.01832	rs143306381	bestrophin 2 [Source:HGNC Symbol;Acc:HGNC:17107]	Forms calcium-sensitive chloride channels. Permeable to bicarbonate.
BEST3	12	70037287	70093196	145	rs710773	rs7297901	98.4451	0.848935	0.004661	rs34929418	bestrophin 3 [Source:HGNC Symbol;Acc:HGNC:17105]	Forms calcium-sensitive chloride channels. Permeable to bicarbonate.
BEST4	1	45249256	45253426	48	rs7539538	rs34984079	60.113	0.185229	0.004249	rs185177951	bestrophin 4 [Source:HGNC Symbol;Acc:HGNC:17106]	Forms calcium-sensitive chloride channels. Permeable to bicarbonate.
BET1	7	93620999	93633690	77	rs6970727	rs41524	49.8647	0.90333	0.006393	rs113798079	Bet1 golgi vesicular membrane trafficking protein [Source:HGNC Symbol;Acc:HGNC:14562]	Required for vesicular transport from the ER to the Golgi complex. Functions as a SNARE involved in the docking process of ER-derived vesicles with the cis-Golgi membrane.
BET1L	11	202923	207422	88	rs2686896	rs939924	109.065	0.230366	0.003802	rs4980331	Bet1 golgi vesicular membrane trafficking protein like [Source:HGNC Symbol;Acc:HGNC:19348]	Vesicle SNARE required for targeting and fusion of retrograde transport vesicles with the Golgi complex. Required for the integrity of the Golgi complex.
BFAR	16	14726667	14763093	59	rs35767715	rs117722657	74.3591	0.19823	0.002438	rs74337714	bifunctional apoptosis regulator [Source:HGNC Symbol;Acc:HGNC:17613]	NA
BFSP1	20	17474549	17549865	219	rs2269016	rs12479750	325.794	0.0435774	0.002233	rs6075218	beaded filament structural protein 1 [Source:HGNC Symbol;Acc:HGNC:1040]
BFSP2	3	133118838	133194056	244	rs1708357	rs9882521	246.792	0.420871	0.01279	rs11711011	beaded filament structural protein 2 [Source:HGNC Symbol;Acc:HGNC:1041]	Involved in stabilization of lens fiber cell cytoskeleton.
BGLAP	1	156211950	156213123	60	rs2758619	rs10908494	67.7813	0.292302	0.03284	rs75854315	bone gamma-carboxyglutamate protein [Source:HGNC Symbol;Acc:HGNC:1043]	Constitutes 1-2% of the total bone protein. It binds strongly to apatite and calcium.
BHLHA15	7	97841565	97842271	67	rs75494864	rs11768214	44.9783	0.844035	0.03575	rs150099834	basic helix-loop-helix family member a15 [Source:HGNC Symbol;Acc:HGNC:22265]	Plays a role in controlling the transcriptional activity of MYOD1, ensuring that expanding myoblast populations remain undifferentiated. Repression may occur through muscle-specific E-box occupancy by homodimers. May also negatively regulate bHLH-mediated transcription through an N-terminal repressor domain. Serves as a key regulator of acinar cell function, stability, and identity. Also required for normal organelle localization in exocrine cells and for mitochondrial calcium ion transport. May function as a unique regulator of gene expression in several different embryonic and postnatal cell lineages. Binds to the E-box consensus sequence 5'-CANNTG-3'.
BHLHA9	17	1173857	1174565	235	rs36071725	rs7217658	274.507	0.227408	0.001425	rs4790832	basic helix-loop-helix family member a9 [Source:HGNC Symbol;Acc:HGNC:35126]	Transcription factor, which play a role in limb development. Is an essential player in the regulatory network governing transcription of genes implicated in limb morphogenesis.
BHLHE22	8	65492794	65496191	55	rs35318455	rs149461156	73.0867	0.175817	0.008996	rs62519831	basic helix-loop-helix family member e22 [Source:HGNC Symbol;Acc:HGNC:11963]	Inhibits DNA binding of TCF3/E47 homodimers and TCF3 (E47)/NEUROD1 heterodimers and acts as a strong repressor of Neurod1 and Myod-responsive genes, probably by heterodimerization with class a basic helix-loop-helix factors. Despite the presence of an intact basic domain, does not bind to DNA (By similarity). In the brain, may function as an area-specific transcription factor that regulates the postmitotic acquisition of area identities and elucidate the genetic hierarchy between progenitors and postmitotic neurons driving neocortical arealization. May be required for the survival of a specific population of inhibitory neurons in the superficial laminae of the spinal chord dorsal horn that may regulate pruritis. Seems to play a crucial role in the retinogenesis, in the specification of amacrine and bipolar subtypes. Forms with PRDM8 a transcriptional repressor complex controlling genes involved in neural development and neuronal differentiation.
BHLHE23	20	61637330	61638387	163	rs2427456	rs6011567	159.195	0.452509	0.003613	rs79296110	basic helix-loop-helix family member e23 [Source:HGNC Symbol;Acc:HGNC:16093]	May function as transcriptional repressor. May modulate the expression of genes required for the differentiation and/or maintenance of pancreatic and neuronal cell types. May be important for rod bipolar cell maturation.
BHLHE40	3	5021096	5026865	181	rs147669472	rs13060862	251.038	0.0960002	0.00583	rs34578821	basic helix-loop-helix family member e40 [Source:HGNC Symbol;Acc:HGNC:1046]	Transcriptional repressor involved in the regulation of the circadian rhythm by negatively regulating the activity of the clock genes and clock-controlled genes. Acts as the negative limb of a novel autoregulatory feedback loop (DEC loop) which differs from the one formed by the PER and CRY transcriptional repressors (PER/CRY loop). Both these loops are interlocked as it represses the expression of PER1/2 and in turn is repressed by PER1/2 and CRY1/2. Represses the activity of the circadian transcriptional activator: CLOCK-ARNTL/BMAL1|ARNTL2/BMAL2 heterodimer by competing for the binding to E-box elements (5'-CACGTG-3') found within the promoters of its target genes. Negatively regulates its own expression and the expression of DBP and BHLHE41/DEC2. Acts as a corepressor of RXR and the RXR-LXR heterodimers and represses the ligand-induced RXRA and NR1H3/LXRA transactivation activity. May be involved in the regulation of chondrocyte differentiation via the cAMP pathway.
BHLHE40-AS1	3	4939909	4940620	124	rs138575243	rs59031708	189.823	0.0590764	0.004572	rs34339647	BHLHE40 antisense RNA 1 [Source:HGNC Symbol;Acc:HGNC:44471]	NA
BHLHE41	12	26272958	26278003	105	rs138983529	rs73084782	295.292	0.000150715	3.81E-05	rs112137728	basic helix-loop-helix family member e41 [Source:HGNC Symbol;Acc:HGNC:16617]	Transcriptional repressor involved in the regulation of the circadian rhythm by negatively regulating the activity of the clock genes and clock-controlled genes. Acts as the negative limb of a novel autoregulatory feedback loop (DEC loop) which differs from the one formed by the PER and CRY transcriptional repressors (PER/CRY loop). Both these loops are interlocked as it represses the expression of PER1 and in turn is repressed by PER1/2 and CRY1/2. Represses the activity of the circadian transcriptional activator: CLOCK-ARNTL/BMAL1 heterodimer by competing for the binding to E-box elements (5'-CACGTG-3') found within the promoters of its target genes. Negatively regulates its own expression and the expression of DBP and BHLHE41/DEC2. Acts as a corepressor of RXR and the RXR-LXR heterodimers and represses the ligand-induced RXRA/B/G, NR1H3/LXRA, NR1H4 and VDR transactivation activity.
BHMT	5	78407603	78428113	78	rs571253	rs8180502	66.5212	0.60518	0.0266	rs6453427	betaine--homocysteine S-methyltransferase [Source:HGNC Symbol;Acc:HGNC:1047]	Involved in the regulation of homocysteine metabolism. Converts betaine and homocysteine to dimethylglycine and methionine, respectively. This reaction is also required for the irreversible oxidation of choline.
BHMT2	5	78365546	78385897	82	rs490270	rs1717567	92.4987	0.28933	0.009087	rs116630198	betaine--homocysteine S-methyltransferase 2 [Source:HGNC Symbol;Acc:HGNC:1048]	Involved in the regulation of homocysteine metabolism. Converts homocysteine to methionine using S-methylmethionine (SMM) as a methyl donor.
BICC1	10	60272903	60588845	245	rs10740728	rs146507088	253.21	0.387075	0.004853	rs7085810	BicC family RNA binding protein 1 [Source:HGNC Symbol;Acc:HGNC:19351]	Putative RNA-binding protein. Acts as a negative regulator of Wnt signaling. May be involved in regulating gene expression during embryonic development.
BICD1	12	32260184	32531141	396	rs116964978	rs146876241	361.298	0.584977	0.002194	rs149099067	BICD cargo adaptor 1 [Source:HGNC Symbol;Acc:HGNC:1049]	Regulates coat complex coatomer protein I (COPI)-independent Golgi-endoplasmic reticulum transport by recruiting the dynein-dynactin motor complex.
BICD2	9	95473644	95527083	90	rs4743875	rs10117449	152.209	0.0435308	0.0001139	rs13286566	BICD cargo adaptor 2 [Source:HGNC Symbol;Acc:HGNC:17208]	Acts as an adapter protein linking the dynein motor complex to various cargos and converts dynein from a non-processive to a highly processive motor in the presence of dynactin. Facilitates and stabilizes the interaction between dynein and dynactin and activates dynein processivity (the ability to move along a microtubule for a long distance without falling off the track) (By similarity). Facilitates the binding of RAB6A to the Golgi by stabilizing its GTP-bound form. Regulates coat complex coatomer protein I (COPI)-independent Golgi-endoplasmic reticulum transport via its interaction with RAB6A and recruitment of the dynein-dynactin motor complex (PubMed:25962623). Contributes to nuclear and centrosomal positioning prior to mitotic entry through regulation of both dynein and kinesin-1. During G2 phase of the cell cycle, associates with RANBP2 at the nuclear pores and recruits dynein and dynactin to the nuclear envelope to ensure proper positioning of the nucleus relative to centrosomes prior to the onset of mitosis.
BID	22	18216905	18257431	183	rs79783036	rs11704224	293.714	0.0248921	9.13E-05	rs2289713	BH3 interacting domain death agonist [Source:HGNC Symbol;Acc:HGNC:1050]	The major proteolytic product p15 BID allows the release of cytochrome c (By similarity). Isoform 1, isoform 2 and isoform 4 induce ICE-like proteases and apoptosis. Isoform 3 does not induce apoptosis. Counters the protective effect of Bcl-2.
BIK	22	43506753	43525718	191	rs5759128	rs4822261	369.946	0.0070876	8.24E-05	rs2007868	BCL2 interacting killer [Source:HGNC Symbol;Acc:HGNC:1051]	Accelerates programmed cell death. Association to the apoptosis repressors Bcl-X(L), BHRF1, Bcl-2 or its adenovirus homolog E1B 19k protein suppresses this death-promoting activity. Does not interact with BAX.
BIN1	2	127805598	127864903	195	rs10048752	rs72842176	244.676	0.165882	0.01067	rs744593	bridging integrator 1 [Source:HGNC Symbol;Acc:HGNC:1052]	May be involved in regulation of synaptic vesicle endocytosis. May act as a tumor suppressor and inhibits malignant cell transformation.
BIN2	12	51674821	51718464	110	rs7307217	rs59088638	121.708	0.310125	0.01046	rs148333944	bridging integrator 2 [Source:HGNC Symbol;Acc:HGNC:1053]	Promotes cell motility and migration, probably via its interaction with the cell membrane and with podosome proteins that mediate interaction with the cytoskeleton. Modulates membrane curvature and mediates membrane tubulation. Plays a role in podosome formation. Inhibits phagocytosis.
BIN3	8	22477946	22526661	161	rs2449331	rs4872539	122.546	0.777169	0.009285	rs76313661	bridging integrator 3 [Source:HGNC Symbol;Acc:HGNC:1054]	Involved in cytokinesis and septation where it has a role in the localization of F-actin.
BIN3-IT1	8	22497883	22499722	82	rs75905241	rs35201266	59.1563	0.761607	0.05948	rs112347662	NA
BIRC2	11	102217912	102249401	90	rs9665961	rs61895427	63.9828	0.820376	0.04881	rs2186990	baculoviral IAP repeat containing 2 [Source:HGNC Symbol;Acc:HGNC:590]	Multi-functional protein which regulates not only caspases and apoptosis, but also modulates inflammatory signaling and immunity, mitogenic kinase signaling, and cell proliferation, as well as cell invasion and metastasis. Acts as an E3 ubiquitin-protein ligase regulating NF-kappa-B signaling and regulates both canonical and non-canonical NF-kappa-B signaling by acting in opposite directions: acts as a positive regulator of the canonical pathway and suppresses constitutive activation of non-canonical NF-kappa-B signaling. The target proteins for its E3 ubiquitin-protein ligase activity include: RIPK1, RIPK2, RIPK3, RIPK4, CASP3, CASP7, CASP8, TRAF2, DIABLO/SMAC, MAP3K14/NIK, MAP3K5/ASK1, IKBKG/NEMO, IKBKE and MXD1/MAD1. Can also function as an E3 ubiquitin-protein ligase of the NEDD8 conjugation pathway, targeting effector caspases for neddylation and inactivation. Acts as an important regulator of innate immune signaling via regulation of Toll-like receptors (TLRs), Nodlike receptors (NLRs) and RIG-I like receptors (RLRs), collectively referred to as pattern recognition receptors (PRRs). Protects cells from spontaneous formation of the ripoptosome, a large multi-protein complex that has the capability to kill cancer cells in a caspase-dependent and caspase-independent manner. Suppresses ripoptosome formation by ubiquitinating RIPK1 and CASP8. Can stimulate the transcriptional activity of E2F1. Plays a role in the modulation of the cell cycle.
BIRC3	11	102188180	102210135	81	rs2124216	rs11603677	57.7535	0.845894	0.02008	rs2846844	baculoviral IAP repeat containing 3 [Source:HGNC Symbol;Acc:HGNC:591]	Multi-functional protein which regulates not only caspases and apoptosis, but also modulates inflammatory signaling and immunity, mitogenic kinase signaling and cell proliferation, as well as cell invasion and metastasis. Acts as an E3 ubiquitin-protein ligase regulating NF-kappa-B signaling and regulates both canonical and non-canonical NF-kappa-B signaling by acting in opposite directions: acts as a positive regulator of the canonical pathway and suppresses constitutive activation of non-canonical NF-kappa-B signaling. The target proteins for its E3 ubiquitin-protein ligase activity include: RIPK1, RIPK2, RIPK3, RIPK4, CASP3, CASP7, CASP8, IKBKE, TRAF1, and BCL10. Acts as an important regulator of innate immune signaling via regulation of Toll-like receptors (TLRs), Nodlike receptors (NLRs) and RIG-I like receptors (RLRs), collectively referred to as pattern recognition receptors (PRRs). Protects cells from spontaneous formation of the ripoptosome, a large multi-protein complex that has the capability to kill cancer cells in a caspase-dependent and caspase-independent manner. Suppresses ripoptosome formation by ubiquitinating RIPK1 and CASP8.
BIRC5	17	76210276	76221716	231	rs2292235	rs4239003	192.486	0.715881	0.001242	rs17887126	baculoviral IAP repeat containing 5 [Source:HGNC Symbol;Acc:HGNC:593]	Multitasking protein that has dual roles in promoting cell proliferation and preventing apoptosis (PubMed:9859993, PubMed:21364656, PubMed:20627126). Component of a chromosome passage protein complex (CPC) which is essential for chromosome alignment and segregation during mitosis and cytokinesis (PubMed:16322459). Acts as an important regulator of the localization of this complex; directs CPC movement to different locations from the inner centromere during prometaphase to midbody during cytokinesis and participates in the organization of the center spindle by associating with polymerized microtubules (PubMed:20826784). Involved in the recruitment of CPC to centromeres during early mitosis via association with histone H3 phosphorylated at 'Thr-3' (H3pT3) during mitosis (PubMed:20929775). The complex with RAN plays a role in mitotic spindle formation by serving as a physical scaffold to help deliver the RAN effector molecule TPX2 to microtubules (PubMed:18591255). May counteract a default induction of apoptosis in G2/M phase (PubMed:9859993). The acetylated form represses STAT3 transactivation of target gene promoters (PubMed:20826784). May play a role in neoplasia (PubMed:10626797). Inhibitor of CASP3 and CASP7 (PubMed:21536684). Isoform 2 and isoform 3 do not appear to play vital roles in mitosis (PubMed:12773388, PubMed:16291752). Isoform 3 shows a marked reduction in its anti-apoptotic effects when compared with the displayed wild-type isoform (PubMed:10626797).
BIRC6	2	32582095	32843965	237	rs76202333	rs111901050	253.092	0.34154	0.0002797	rs2710605	baculoviral IAP repeat containing 6 [Source:HGNC Symbol;Acc:HGNC:13516]	Anti-apoptotic protein which can regulate cell death by controlling caspases and by acting as an E3 ubiquitin-protein ligase. Has an unusual ubiquitin conjugation system in that it could combine in a single polypeptide, ubiquitin conjugating (E2) with ubiquitin ligase (E3) activity, forming a chimeric E2/E3 ubiquitin ligase. Its tragets include CASP9 and DIABLO/SMAC. Acts as an inhibitor of CASP3, CASP7 and CASP9. Important regulator for the final stages of cytokinesis. Crucial for normal vesicle targeting to the site of abscission, but also for the integrity of the midbody and the midbody ring, and its striking ubiquitin modification.
BIRC7	20	61867234	61871859	137	rs6089856	rs1543449	150.625	0.316855	0.008174	rs117249615	baculoviral IAP repeat containing 7 [Source:HGNC Symbol;Acc:HGNC:13702]	Apoptotic regulator capable of exerting proapoptotic and anti-apoptotic activities and plays crucial roles in apoptosis, cell proliferation, and cell cycle control. Its anti-apoptotic activity is mediated through the inhibition of CASP3, CASP7 and CASP9, as well as by its E3 ubiquitin-protein ligase activity. As it is a weak caspase inhibitor, its anti-apoptotic activity is thought to be due to its ability to ubiquitinate DIABLO/SMAC targeting it for degradation thereby promoting cell survival. May contribute to caspase inhibition, by blocking the ability of DIABLO/SMAC to disrupt XIAP/BIRC4-caspase interactions. Protects against apoptosis induced by TNF or by chemical agents such as adriamycin, etoposide or staurosporine. Suppression of apoptosis is mediated by activation of MAPK8/JNK1, and possibly also of MAPK9/JNK2. This activation depends on TAB1 and NR2C2/TAK1. In vitro, inhibits CASP3 and proteolytic activation of pro-CASP9. Isoform 1 blocks staurosporine-induced apoptosis. Isoform 2 blocks etoposide-induced apoptosis. Isoform 2 protects against natural killer (NK) cell killing whereas isoform 1 augments killing.
BIRC8	19	53792853	53794875	204	rs7260260	rs3746309	126.209	0.940663	0.004395	rs111582818	baculoviral IAP repeat containing 8 [Source:HGNC Symbol;Acc:HGNC:14878]	Protects against apoptosis mediated by BAX.
BIVM	13	103451398	103493888	99	rs9300760	rs16960685	126.534	0.18647	0.01019	rs2146991	basic, immunoglobulin-like variable motif containing [Source:HGNC Symbol;Acc:HGNC:16034]
BIVM-ERCC5	13	103459495	103528351	153	rs74109800	rs9586010	205.26	0.124958	0.003958	rs7999632	NA
BLACAT1	1	205404013	205425214	190	rs2149733	rs71633549	275.107	0.0536938	0.001064	rs61824986	NA
BLACE	7	155149682	155160628	232	rs9770068	rs73161377	250.254	0.338108	0.003671	rs7811418	B cell acute lymphoblastic leukemia expressed [Source:HGNC Symbol;Acc:HGNC:20484]
BLCAP	20	36145818	36156333	60	rs78867781	rs62206364	50.1807	0.621943	0.02027	rs117900049	BLCAP, apoptosis inducing factor [Source:HGNC Symbol;Acc:HGNC:1055]	May regulate cell proliferation and coordinate apoptosis and cell cycle progression via a novel mechanism independent of both p53/TP53 and NF-kappa-B.
BLID	11	121986061	121986923	87	rs1944462	rs11218542	91.3028	0.365016	0.006309	rs76183528	BH3-like motif containing, cell death inducer [Source:HGNC Symbol;Acc:HGNC:33495]	Functions as a proapoptotic molecule through the caspase-dependent mitochondrial pathway of cell death.
BLK	8	11351520	11422108	300	rs3021512	rs138671609	523.004	0.040142	0.0005687	rs2244894	BLK proto-oncogene, Src family tyrosine kinase [Source:HGNC Symbol;Acc:HGNC:1057]	Non-receptor tyrosine kinase involved in B-lymphocyte development, differentiation and signaling. B-cell receptor (BCR) signaling requires a tight regulation of several protein tyrosine kinases and phosphatases, and associated coreceptors. Binding of antigen to the B-cell antigen receptor (BCR) triggers signaling that ultimately leads to B-cell activation. Signaling through BLK plays an important role in transmitting signals through surface immunoglobulins and supports the pro-B to pre-B transition, as well as the signaling for growth arrest and apoptosis downstream of B-cell receptor. Specifically binds and phosphorylates CD79A at 'Tyr-188'and 'Tyr-199', as well as CD79B at 'Tyr-196' and 'Tyr-207'. Phosphorylates also the immunoglobulin G receptors FCGR2A, FCGR2B and FCGR2C. With FYN and LYN, plays an essential role in pre-B-cell receptor (pre-BCR)-mediated NF-kappa-B activation. Contributes also to BTK activation by indirectly stimulating BTK intramolecular autophosphorylation. In pancreatic islets, acts as a modulator of beta-cells function through the up-regulation of PDX1 and NKX6-1 and consequent stimulation of insulin secretion in response to glucose.
BLM	15	91260557	91358692	208	rs4306478	rs7497418	192.087	0.545686	0.001268	rs16944918	Bloom syndrome RecQ like helicase [Source:HGNC Symbol;Acc:HGNC:1058]	Participates in DNA replication and repair. Exhibits a magnesium-dependent ATP-dependent DNA-helicase activity that unwinds single- and double-stranded DNA in a 3'-5' direction. Involved in 5'-end resection of DNA during double-strand break (DSB) repair: unwinds DNA and recruits DNA2 which mediates the cleavage of 5'-ssDNA. Negatively regulates sister chromatid exchange (SCE).
BLMH	17	28575212	28619184	87	rs4325622	rs6505179	66.3473	0.718511	0.05427	rs117364520	bleomycin hydrolase [Source:HGNC Symbol;Acc:HGNC:1059]	The normal physiological role of BLM hydrolase is unknown, but it catalyzes the inactivation of the antitumor drug BLM (a glycopeptide) by hydrolyzing the carboxamide bond of its B-aminoalaninamide moiety thus protecting normal and malignant cells from BLM toxicity.
BLNK	10	97951454	98031333	183	rs17111364	rs10736101	167.066	0.581688	0.007576	rs11593308	B cell linker [Source:HGNC Symbol;Acc:HGNC:14211]	Functions as a central linker protein, downstream of the B-cell receptor (BCR), bridging the SYK kinase to a multitude of signaling pathways and regulating biological outcomes of B-cell function and development. Plays a role in the activation of ERK/EPHB2, MAP kinase p38 and JNK. Modulates AP1 activation. Important for the activation of NF-kappa-B and NFAT. Plays an important role in BCR-mediated PLCG1 and PLCG2 activation and Ca(2+) mobilization and is required for trafficking of the BCR to late endosomes. However, does not seem to be required for pre-BCR-mediated activation of MAP kinase and phosphatidyl-inositol 3 (PI3) kinase signaling. May be required for the RAC1-JNK pathway. Plays a critical role in orchestrating the pro-B cell to pre-B cell transition. May play an important role in BCR-induced B-cell apoptosis.
BLOC1S1	12	56109817	56113491	67	rs4759185	rs2432579	110.746	0.0434032	0.01218	rs1852334	biogenesis of lysosomal organelles complex 1 subunit 1 [Source:HGNC Symbol;Acc:HGNC:4200]	Component of the BLOC-1 complex, a complex that is required for normal biogenesis of lysosome-related organelles (LRO), such as platelet dense granules and melanosomes. In concert with the AP-3 complex, the BLOC-1 complex is required to target membrane protein cargos into vesicles assembled at cell bodies for delivery into neurites and nerve terminals. The BLOC-1 complex, in association with SNARE proteins, is also proposed to be involved in neurite extension (PubMed:17182842). As part of the BORC complex may play a role in lysosomes movement and localization at the cell periphery. Associated with the cytosolic face of lysosomes, the BORC complex may recruit ARL8B and couple lysosomes to microtubule plus-end-directed kinesin motor (PubMed:25898167).|May negatively regulate aerobic respiration through mitochondrial protein lysine-acetylation. May counteract the action of the deacetylase SIRT3 by acetylating and regulating proteins of the mitochondrial respiratory chain including ATP5A1 and NDUFA9.
BLOC1S1-RDH5	12	56109817	56118526	68	rs4759185	rs147650254	119.286	0.0284866	0.003473	rs147650254	NA
BLOC1S2	10	102033034	102046469	74	rs17882802	rs17731512	65.0736	0.597061	0.01797	rs139450722	biogenesis of lysosomal organelles complex 1 subunit 2 [Source:HGNC Symbol;Acc:HGNC:20984]	Component of the BLOC-1 complex, a complex that is required for normal biogenesis of lysosome-related organelles (LRO), such as platelet dense granules and melanosomes (PubMed:15102850, PubMed:17182842). In concert with the AP-3 complex, the BLOC-1 complex is required to target membrane protein cargos into vesicles assembled at cell bodies for delivery into neurites and nerve terminals. The BLOC-1 complex, in association with SNARE proteins, is also proposed to be involved in neurite extension (By similarity). As part of the BORC complex may play a role in lysosomes movement and localization at the cell periphery. Associated with the cytosolic face of lysosomes, the BORC complex may recruit ARL8B and couple lysosomes to microtubule plus-end-directed kinesin motor (PubMed:25898167). May play a role in cell proliferation (PubMed:15381421).
BLOC1S3	19	45682002	45685058	130	rs111998044	rs62118504	174.862	0.122399	0.003777	rs73562267	biogenesis of lysosomal organelles complex 1 subunit 3 [Source:HGNC Symbol;Acc:HGNC:20914]	Component of the BLOC-1 complex, a complex that is required for normal biogenesis of lysosome-related organelles (LRO), such as platelet dense granules and melanosomes. In concert with the AP-3 complex, the BLOC-1 complex is required to target membrane protein cargos into vesicles assembled at cell bodies for delivery into neurites and nerve terminals. The BLOC-1 complex, in association with SNARE proteins, is also proposed to be involved in neurite extension. Plays a role in intracellular vesicle trafficking.
BLOC1S4	4	6717841	6719387	215	rs62289888	rs35097334	232.412	0.324396	0.006339	rs34220603	biogenesis of lysosomal organelles complex 1 subunit 4 [Source:HGNC Symbol;Acc:HGNC:24206]	Component of the BLOC-1 complex, a complex that is required for normal biogenesis of lysosome-related organelles (LRO), such as platelet dense granules and melanosomes. In concert with the AP-3 complex, the BLOC-1 complex is required to target membrane protein cargos into vesicles assembled at cell bodies for delivery into neurites and nerve terminals. The BLOC-1 complex, in association with SNARE proteins, is also proposed to be involved in neurite extension. Plays a role in intracellular vesicle trafficking.
BLOC1S5	6	8013799	8064647	134	rs2757564	rs62395809	83.0729	0.892239	0.03016	rs72817847	biogenesis of lysosomal organelles complex 1 subunit 5 [Source:HGNC Symbol;Acc:HGNC:18561]	Component of the BLOC-1 complex, a complex that is required for normal biogenesis of lysosome-related organelles (LRO), such as platelet dense granules and melanosomes. In concert with the AP-3 complex, the BLOC-1 complex is required to target membrane protein cargos into vesicles assembled at cell bodies for delivery into neurites and nerve terminals. The BLOC-1 complex, in association with SNARE proteins, is also proposed to be involved in neurite extension. Plays a role in intracellular vesicle trafficking.
BLOC1S5-TXNDC5	6	7881482	8064647	279	rs13192135	rs62395809	241.768	0.661909	0.01265	rs73375289	BLOC1S5-TXNDC5 readthrough (NMD candidate) [Source:HGNC Symbol;Acc:HGNC:42001]	NA
BLOC1S6	15	45879416	45901909	87	rs60350201	rs594579	56.8566	0.879461	0.0632	rs56289144	biogenesis of lysosomal organelles complex 1 subunit 6 [Source:HGNC Symbol;Acc:HGNC:8549]	Component of the BLOC-1 complex, a complex that is required for normal biogenesis of lysosome-related organelles (LRO), such as platelet dense granules and melanosomes. In concert with the AP-3 complex, the BLOC-1 complex is required to target membrane protein cargos into vesicles assembled at cell bodies for delivery into neurites and nerve terminals. The BLOC-1 complex, in association with SNARE proteins, is also proposed to be involved in neurite extension. May play a role in intracellular vesicle trafficking, particularly in the vesicle-docking and fusion process.
BLVRA	7	43798271	43846941	78	rs849176	rs10257665	92.8161	0.246735	0.009714	rs6945433	biliverdin reductase A [Source:HGNC Symbol;Acc:HGNC:1062]	Reduces the gamma-methene bridge of the open tetrapyrrole, biliverdin IX alpha, to bilirubin with the concomitant oxidation of a NADH or NADPH cofactor.
BLVRB	19	40953690	40971725	128	rs12975338	rs814534	151.816	0.227192	0.002385	rs118168811	biliverdin reductase B [Source:HGNC Symbol;Acc:HGNC:1063]	Broad specificity oxidoreductase that catalyzes the NADPH-dependent reduction of a variety of flavins, such as riboflavin, FAD or FMN, biliverdins, methemoglobin and PQQ (pyrroloquinoline quinone). Contributes to heme catabolism and metabolizes linear tetrapyrroles. Can also reduce the complexed Fe(3+) iron to Fe(2+) in the presence of FMN and NADPH. In the liver, converts biliverdin to bilirubin.
BLZF1	1	169337193	169365780	69	rs2268048	rs4551642	152.701	0.013436	0.00488	rs72702183	basic leucine zipper nuclear factor 1 [Source:HGNC Symbol;Acc:HGNC:1065]	Required for normal Golgi structure and for protein transport from the endoplasmic reticulum (ER) through the Golgi apparatus to the cell surface.
BMF	15	40380090	40401085	90	rs1059395	rs148022648	242.609	0.000641297	5.99E-06	rs540765	Bcl2 modifying factor [Source:HGNC Symbol;Acc:HGNC:24132]	May play a role in apoptosis. Isoform 1 seems to be the main initiator.
BMI1	10	22610138	22620414	42	rs139845497	rs1170547	44.2216	0.383739	0.02148	rs11012968	BMI1 proto-oncogene, polycomb ring finger [Source:HGNC Symbol;Acc:HGNC:1066]	Component of a Polycomb group (PcG) multiprotein PRC1-like complex, a complex class required to maintain the transcriptionally repressive state of many genes, including Hox genes, throughout development. PcG PRC1 complex acts via chromatin remodeling and modification of histones; it mediates monoubiquitination of histone H2A 'Lys-119', rendering chromatin heritably changed in its expressibility. In the PRC1 complex, it is required to stimulate the E3 ubiquitin-protein ligase activity of RNF2/RING2.
BMP1	8	22022652	22069840	213	rs6994872	rs147647718	198.345	0.571245	0.008695	rs138503832	bone morphogenetic protein 1 [Source:HGNC Symbol;Acc:HGNC:1067]	Cleaves the C-terminal propeptides of procollagen I, II and III. Induces cartilage and bone formation. May participate in dorsoventral patterning during early development by cleaving chordin (CHRD). Responsible for the proteolytic activation of lysyl oxidase LOX.
BMP10	2	69092612	69098649	149	rs6546440	rs10172315	137.45	0.539975	0.02596	rs12999343	bone morphogenetic protein 10 [Source:HGNC Symbol;Acc:HGNC:20869]	Required for maintaining the proliferative activity of embryonic cardiomyocytes by preventing premature activation of the negative cell cycle regulator CDKN1C/p57KIP and maintaining the required expression levels of cardiogenic factors such as MEF2C and NKX2-5. Acts as a ligand for ACVRL1/ALK1, BMPR1A/ALK3 and BMPR1B/ALK6, leading to activation of SMAD1, SMAD5 and SMAD8 transcription factors. Inhibits endothelial cell migration and growth. May reduce cell migration and cell matrix adhesion in breast cancer cell lines.
BMP2	20	6748744	6760910	165	rs117526824	rs73089060	190.662	0.244386	0.003387	rs117555016	bone morphogenetic protein 2 [Source:HGNC Symbol;Acc:HGNC:1069]	Induces cartilage and bone formation (PubMed:3201241). Stimulates the differentiation of myoblasts into osteoblasts via the EIF2AK3-EIF2A- ATF4 pathway. BMP2 activation of EIF2AK3 stimulates phosphorylation of EIF2A which leads to increased expression of ATF4 which plays a central role in osteoblast differentiation. In addition stimulates TMEM119, which upregulates the expression of ATF4 (PubMed:24362451).
BMP2K	4	79697531	79833341	81	rs77093804	rs72660942	94.7303	0.232683	0.0007059	rs35901741	BMP2 inducible kinase [Source:HGNC Symbol;Acc:HGNC:18041]	May be involved in osteoblast differentiation.
BMP3	4	81952118	81978685	66	rs56760125	rs7679480	54.5636	0.61912	0.01701	rs3973200	bone morphogenetic protein 3 [Source:HGNC Symbol;Acc:HGNC:1070]	Negatively regulates bone density. Antagonizes the ability of certain osteogenic BMPs to induce osteoprogenitor differentitation and ossification.
BMP4	14	54416454	54423554	103	rs4901465	rs7149027	179.004	0.0382127	0.001325	rs10131406	bone morphogenetic protein 4 [Source:HGNC Symbol;Acc:HGNC:1071]	Induces cartilage and bone formation. Also act in mesoderm induction, tooth development, limb formation and fracture repair. Acts in concert with PTHLH/PTHRP to stimulate ductal outgrowth during embryonic mammary development and to inhibit hair follicle induction.
BMP5	6	55620237	55740375	151	rs76608924	rs6906682	184.001	0.196126	0.0188	rs138540799	bone morphogenetic protein 5 [Source:HGNC Symbol;Acc:HGNC:1072]	Induces cartilage and bone formation.
BMP6	6	7727010	7881961	291	rs6597277	rs187882	315.957	0.312213	0.002716	rs72827090	bone morphogenetic protein 6 [Source:HGNC Symbol;Acc:HGNC:1073]	Induces cartilage and bone formation.
BMP7	20	55743808	55841707	169	rs142801866	rs112641467	264.108	0.0486174	0.0007962	rs456641	bone morphogenetic protein 7 [Source:HGNC Symbol;Acc:HGNC:1074]	Induces cartilage and bone formation. May be the osteoinductive factor responsible for the phenomenon of epithelial osteogenesis. Plays a role in calcium regulation and bone homeostasis.
BMP8A	1	39957317	39995541	104	rs587404	rs138326659	381.011	0.000175984	2.98E-05	rs1775654	bone morphogenetic protein 8a [Source:HGNC Symbol;Acc:HGNC:21650]	Induces cartilage and bone formation. May be the osteoinductive factor responsible for the phenomenon of epithelial osteogenesis. Plays a role in calcium regulation and bone homeostasis (By similarity). Signaling protein involved in regulation of thermogenesis and energy balance. Proposed to increase the peripheral response of brown adipose tissue (BAT) to adrenergic stimulation while acting centrally in the hypothalamus to increase sympathetic output to BAT.
BMP8B	1	40223902	40254533	137	rs536701	rs1333741	119.148	0.616739	0.02066	rs114826687	bone morphogenetic protein 8b [Source:HGNC Symbol;Acc:HGNC:1075]	Induces cartilage and bone formation. May be the osteoinductive factor responsible for the phenomenon of epithelial osteogenesis. Plays a role in calcium regulation and bone homeostasis.
BMPER	7	33944522	34195484	257	rs116996844	rs576698999	426.121	0.0101949	8.56E-06	rs6462517	BMP binding endothelial regulator [Source:HGNC Symbol;Acc:HGNC:24154]	Inhibitor of bone morphogenetic protein (BMP) function, it may regulate BMP responsiveness of osteoblasts and chondrocytes.
BMPR1A	10	88516395	88684945	174	rs45459491	rs4934283	180.113	0.383454	0.009734	rs115313131	bone morphogenetic protein receptor type 1A [Source:HGNC Symbol;Acc:HGNC:1076]	On ligand binding, forms a receptor complex consisting of two type II and two type I transmembrane serine/threonine kinases. Type II receptors phosphorylate and activate type I receptors which autophosphorylate, then bind and activate SMAD transcriptional regulators. Receptor for BMP2, BMP4, GDF5 and GDF6. Positively regulates chondrocyte differentiation through GDF5 interaction. Mediates induction of adipogenesis by GDF6.
BMPR1B	4	95679127	96079601	368	rs114408444	rs9307155	475.833	0.122628	0.002979	rs72671283	bone morphogenetic protein receptor type 1B [Source:HGNC Symbol;Acc:HGNC:1077]	On ligand binding, forms a receptor complex consisting of two type II and two type I transmembrane serine/threonine kinases. Type II receptors phosphorylate and activate type I receptors which autophosphorylate, then bind and activate SMAD transcriptional regulators. Receptor for BMP7/OP-1 and GDF5. Positively regulates chondrocyte differentiation through GDF5 interaction.
BMPR2	2	203241049	203432474	89	rs56177139	rs67501130	120.964	0.131002	0.001916	rs145182753	bone morphogenetic protein receptor type 2 [Source:HGNC Symbol;Acc:HGNC:1078]	On ligand binding, forms a receptor complex consisting of two type II and two type I transmembrane serine/threonine kinases. Type II receptors phosphorylate and activate type I receptors which autophosphorylate, then bind and activate SMAD transcriptional regulators. Binds to BMP7, BMP2 and, less efficiently, BMP4. Binding is weak but enhanced by the presence of type I receptors for BMPs. Mediates induction of adipogenesis by GDF6.
BMS1	10	43277953	43330385	100	rs117711896	rs3128722	65.3905	0.841762	0.01378	rs11239758	BMS1, ribosome biogenesis factor [Source:HGNC Symbol;Acc:HGNC:23505]	May act as a molecular switch during maturation of the 40S ribosomal subunit in the nucleolus.
BMS1P20	22	22652462	22677324	107	rs6001581	rs738882	45.8383	0.990268	0.05801	rs76732864	NA
BMS1P4	10	75458908	75490272	35	rs2177843	rs4082339	37.3336	0.350226	0.004056	rs35972789	NA
BMS1P5_dup_1	10	48927373	48952629	3	rs138899740	rs137972883	2.72736	0.420915	0.1568	rs137972883	NA
BNC1	15	83924654	83953468	66	rs56352317	rs4341708	240.598	4.76E-05	9.58E-07	rs12441242	basonuclin 1 [Source:HGNC Symbol;Acc:HGNC:1081]	Transcriptional activator (By similarity). Likely specific for squamous epithelium and for the constituent keratinocytes at a stage either prior to or at the very beginning of terminal differentiation (PubMed:8034748). Required for the maintenance of spermatogenesis (By similarity). May also play a role in the differentiation of oocytes and the early development of embryos.
BNC2	9	16409500	16870786	658	rs10962392	rs10962700	1073.5	0.0104864	5.58E-06	rs149819535	basonuclin 2 [Source:HGNC Symbol;Acc:HGNC:30988]	Probable transcription factor specific for skin keratinocytes. May play a role in the differentiation of spermatozoa and oocytes.
BNIP1	5	172571444	172591390	83	rs10038814	rs9688157	177.59	0.0158676	0.000243	rs72816188	BCL2 interacting protein 1 [Source:HGNC Symbol;Acc:HGNC:1082]	SNARE that may be involved in targeting and fusion of Golgi-derived retrograde transport vesicles with the ER. Required for maintenance of ER network. Implicated in the suppression of cell death. May be involved in mitochondrial autophagy.
BNIP2	15	59955061	59981642	113	rs75234199	rs6494144	184.729	0.061209	0.001958	rs8026652	BCL2 interacting protein 2 [Source:HGNC Symbol;Acc:HGNC:1083]	Implicated in the suppression of cell death. Interacts with the BCL-2 and adenovirus E1B 19 kDa proteins.
BNIP3	10	133781203	133795435	135	rs7079685	rs11595932	171.266	0.174733	0.003453	rs2379212	BCL2 interacting protein 3 [Source:HGNC Symbol;Acc:HGNC:1084]	Apoptosis-inducing protein that can overcome BCL2 suppression. May play a role in repartitioning calcium between the two major intracellular calcium stores in association with BCL2. Involved in mitochondrial quality control via its interaction with SPATA18/MIEAP: in response to mitochondrial damage, participates in mitochondrial protein catabolic process (also named MALM) leading to the degradation of damaged proteins inside mitochondria. The physical interaction of SPATA18/MIEAP, BNIP3 and BNIP3L/NIX at the mitochondrial outer membrane regulates the opening of a pore in the mitochondrial double membrane in order to mediate the translocation of lysosomal proteins from the cytoplasm to the mitochondrial matrix. Plays an important role in the calprotectin (S100A8/A9)-induced cell death pathway.
BNIP3L	8	26240522	26270644	139	rs1564576	rs73219839	118.371	0.658523	0.00707	rs2570640	BCL2 interacting protein 3 like [Source:HGNC Symbol;Acc:HGNC:1085]	Induces apoptosis. Interacts with viral and cellular anti-apoptosis proteins. Can overcome the suppressors BCL-2 and BCL-XL, although high levels of BCL-XL expression will inhibit apoptosis. Inhibits apoptosis induced by BNIP3. Involved in mitochondrial quality control via its interaction with SPATA18/MIEAP: in response to mitochondrial damage, participates in mitochondrial protein catabolic process (also named MALM) leading to the degradation of damaged proteins inside mitochondria. The physical interaction of SPATA18/MIEAP, BNIP3 and BNIP3L/NIX at the mitochondrial outer membrane regulates the opening of a pore in the mitochondrial double membrane in order to mediate the translocation of lysosomal proteins from the cytoplasm to the mitochondrial matrix. May function as a tumor suppressor.
BNIPL	1	151009028	151020076	94	rs12073630	rs11204776	92.4519	0.454002	0.02203	rs1673160	BCL2 interacting protein like [Source:HGNC Symbol;Acc:HGNC:16976]	May be a bridge molecule between BCL2 and ARHGAP1/CDC42 in promoting cell death.
BOC	3	112931374	113006305	218	rs9881633	rs7618195	225.391	0.389545	0.004508	rs59117247	BOC cell adhesion associated, oncogene regulated [Source:HGNC Symbol;Acc:HGNC:17173]	Component of a cell-surface receptor complex that mediates cell-cell interactions between muscle precursor cells. Promotes differentiation of myogenic cells.
BOD1	5	173034147	173043666	100	rs2081002	rs56986174	65.6774	0.869811	0.06609	rs12518248	biorientation of chromosomes in cell division 1 [Source:HGNC Symbol;Acc:HGNC:25114]	Required for proper chromosome biorientation through the detection or correction of syntelic attachments in mitotic spindles.
BOD1L1	4	13570365	13629328	101	rs149321732	rs13120466	131.997	0.134417	0.01137	rs9997356	biorientation of chromosomes in cell division 1 like 1 [Source:HGNC Symbol;Acc:HGNC:31792]	Component of the fork protection machinery required to protect stalled/damaged replication forks from uncontrolled DNA2-dependent resection. Acts by stabilizing RAD51 at stalled replication forks and protecting RAD51 nucleofilaments from the antirecombinogenic activities of FBXO18/FBH1 and BLM (PubMed:26166705). Does not regulate spindle orientation (PubMed:26166705).
BOD1L2	18	54814292	54817639	83	rs12963285	rs1014434	265.721	0.000695555	0.0002717	rs7235814	biorientation of chromosomes in cell division 1 like 2 [Source:HGNC Symbol;Acc:HGNC:28505]	May play a role in proper chromosome biorientation through the detection or correction of syntelic attachments in mitotic spindles.
BOK	2	242498145	242513553	134	rs4675939	rs79841330	283.353	0.00646271	6.25E-06	rs183812412	BOK, BCL2 family apoptosis regulator [Source:HGNC Symbol;Acc:HGNC:1087]	Isoform 1: Apoptosis regulator that functions through different apoptotic signaling pathways (PubMed:27076518, PubMed:15102863, PubMed:20673843). Plays a roles as pro-apoptotic protein that positively regulates intrinsic apoptotic process in a BAX- and BAK1-dependent manner or in a BAX- and BAK1-independent manner (PubMed:27076518, PubMed:15102863). In response to endoplasmic reticulum stress promotes mitochondrial apoptosis through downstream BAX/BAK1 activation and positive regulation of PERK-mediated unfolded protein response (By similarity). Activates apoptosis independently of heterodimerization with survival-promoting BCL2 and BCL2L1 through induction of mitochondrial outer membrane permeabilization, in a BAX- and BAK1-independent manner, in response to inhibition of ERAD-proteasome degradation system, resulting in cytochrome c release (PubMed:27076518). In response to DNA damage, mediates intrinsic apoptotic process in a TP53-dependent manner (PubMed:15102863). Plays a role in granulosa cell apoptosis by CASP3 activation (PubMed:20673843). Plays a roles as anti-apoptotic protein during neuronal apototic process, by negatively regulating poly ADP-ribose polymerase-dependent cell death through regulation of neuronal calcium homeostasis and mitochondrial bioenergetics in response to NMDA excitation (By similarity). In addition to its role in apoptosis, may regulate trophoblast cell proliferation during the early stages of placental development, by acting on G1/S transition through regulation of CCNE1 expression (PubMed:19942931). May also play a role as an inducer of autophagy by disrupting interaction between MCL1 and BECN1 (PubMed:24113155).|Isoform 2: Pro-apoptotic molecule exerting its function through the mitochondrial pathway.
BOK-AS1	2	242483800	242498558	152	rs35804074	rs6714810	307.953	0.00656411	6.25E-06	rs183812412	BOK antisense RNA 1 [Source:HGNC Symbol;Acc:HGNC:35125]	NA
BOLA1	1	149871154	149872348	43	rs141494464	rs112058376	96.6621	0.00728193	0.0005406	rs11205277	bolA family member 1 [Source:HGNC Symbol;Acc:HGNC:24263]	Acts as a mitochondrial iron-sulfur (Fe-S) cluster assembly factor that facilitates (Fe-S) cluster insertion into a subset of mitochondrial proteins (By similarity). Probably acts together with the monothiol glutaredoxin GLRX5 (PubMed:27532772). May protect cells against oxidative stress (PubMed:22746225).
BOLA2	16	29464913	29466285	11	rs143685853	rs3915428	4.1273	0.938879	0.2864	rs111500886	bolA family member 2 [Source:HGNC Symbol;Acc:HGNC:29488]	NA
BOLA2_dup_1	16	30204255	30205627	18	rs9924308	rs35900366	53.9399	0.00410339	0.002318	rs73532550	NA
BOLA2B	16	29464913	29466285	11	rs143685853	rs3915428	4.1273	0.938879	0.2864	rs111500886	bolA family member 2B [Source:HGNC Symbol;Acc:HGNC:32479]	Acts as a cytosolic iron-sulfur (Fe-S) cluster assembly factor that facilitates [2Fe-2S] cluster insertion into a subset of cytosolic proteins (PubMed:26613676, PubMed:27519415). Acts together with the monothiol glutaredoxin GLRX3 (PubMed:26613676, PubMed:27519415).
BOLA2B_dup_1	16	30204255	30205627	18	rs9924308	rs35900366	53.9399	0.00410339	0.002318	rs73532550	NA
BOLA3	2	74362527	74375039	72	rs828872	rs4853016	84.8282	0.259815	0.01532	rs3099820	bolA family member 3 [Source:HGNC Symbol;Acc:HGNC:24415]	Acts as a mitochondrial iron-sulfur (Fe-S) cluster assembly factor that facilitates (Fe-S) cluster insertion into a subset of mitochondrial proteins. Probably acts together with NFU1 (PubMed:27532772).
BOLA3-AS1	2	74375107	74379516	65	rs77243304	rs4987191	84.3219	0.188187	0.01532	rs3099820	BOLA3 divergent transcript [Source:HGNC Symbol;Acc:HGNC:42922]	NA
BOLL	2	198591602	198651036	37	rs34632716	rs73054867	57.351	0.0661622	0.01279	rs4850437	boule homolog, RNA binding protein [Source:HGNC Symbol;Acc:HGNC:14273]	Probable RNA-binding protein, which may be required during spermatogenesis. May act by binding to the 3'-UTR of mRNAs and regulating their translation.
BOP1	8	145486055	145515120	46	rs13438969	rs145327244	181.106	0.000324485	7.11E-05	rs7816361	NA
BORA	13	73301886	73330336	76	rs9318106	rs723944	54.3118	0.772478	0.006134	rs77216949	bora, aurora kinase A activator [Source:HGNC Symbol;Acc:HGNC:24724]	Required for the activation of AURKA at the onset of mitosis.
BPESC1	3	138823026	138844005	66	rs885257	rs11719269	62.3536	0.488516	0.005583	rs147329521	blepharophimosis, epicanthus inversus and ptosis, candidate 1 (non-protein coding) [Source:HGNC Symbol;Acc:HGNC:13228]	NA
BPGM	7	134331530	134364567	108	rs7798344	rs2347713	126.624	0.245431	0.004896	rs17198114	bisphosphoglycerate mutase [Source:HGNC Symbol;Acc:HGNC:1093]	Plays a major role in regulating hemoglobin oxygen affinity by controlling the levels of its allosteric effector 2,3-bisphosphoglycerate (2,3-BPG). Also exhibits mutase (EC 5.4.2.1) activity.
BPHL	6	3118925	3153432	112	rs9501917	rs12201247	122.733	0.314348	0.02087	rs113298852	biphenyl hydrolase like [Source:HGNC Symbol;Acc:HGNC:1094]	Serine hydrolase that catalyzes the hydrolytic activation of amino acid ester prodrugs of nucleoside analogs such as valacyclovir and valganciclovir. Activates valacyclovir to acyclovir. May play a role in detoxification processes. It is a specific alpha-amino acid ester hydrolase that prefers small, hydrophobic, and aromatic side chains and does not have a stringent requirement for the leaving group other than preferring a primary alcohol.
BPI	20	36932551	36965905	208	rs78469753	rs6025340	225.668	0.3162	0.003208	rs6025083	bactericidal permeability increasing protein [Source:HGNC Symbol;Acc:HGNC:1095]	The cytotoxic action of BPI is limited to many species of Gram-negative bacteria; this specificity may be explained by a strong affinity of the very basic N-terminal half for the negatively charged lipopolysaccharides that are unique to the Gram-negative bacterial outer envelope. Has antibacterial activity against the Gram-nagative bacterium P.aeruginosa, this activity is inhibited by LPS from P.aeruginosa.
BPIFA1	20	31823801	31831115	59	rs12480735	rs6057815	46.3938	0.689853	0.02532	rs4911308	BPI fold containing family A member 1 [Source:HGNC Symbol;Acc:HGNC:15749]	Plays a role in the innate immune responses of the upper airways. Reduces the surface tension in secretions from airway epithelia and inhibits the formation of biofilm by pathogenic Gram-negative bacteria, such as P.aeruginosa and K.pneumoniae. Binds bacterial lipopolysaccharide (LPS). Negatively regulates proteolytic cleavage of SCNN1G, an event that is required for activation of the epithelial sodium channel (ENaC), and thereby contributes to airway surface liquid homeostasis and proper clearance of mucus. Plays a role in the airway inflammatory response after exposure to irritants. May attract macrophages and neutrophils. May be associated with tumor progression.
BPIFA2	20	31755959	31769223	71	rs62210247	rs71349715	51.6694	0.774267	0.02169	rs7265363	BPI fold containing family A member 2 [Source:HGNC Symbol;Acc:HGNC:16203]	Has strong antibacterial activity against P. aeruginosa.
BPIFA3	20	31805115	31815612	52	rs7268823	rs77429878	43.8226	0.606091	0.02368	rs6087461	BPI fold containing family A member 3 [Source:HGNC Symbol;Acc:HGNC:16204]
BPIFA4P	20	31781410	31798268	50	rs6088123	rs11696793	32.4494	0.847358	0.02368	rs6087461	NA
BPIFB1	20	31870940	31897684	109	rs6059173	rs41287064	106.94	0.467106	0.02532	rs4911308	BPI fold containing family B member 1 [Source:HGNC Symbol;Acc:HGNC:16108]	May play a role in innate immunity in mouth, nose and lungs. Binds bacterial lipopolysaccharide (LPS) and modulates the cellular responses to LPS.
BPIFB2	20	31595383	31611515	131	rs73116392	rs11697605	190.133	0.0922085	0.003382	rs35137593	BPI fold containing family B member 2 [Source:HGNC Symbol;Acc:HGNC:16177]
BPIFB3	20	31643229	31661434	136	rs62207501	rs6087448	158.73	0.252273	0.00341	rs17124003	BPI fold containing family B member 3 [Source:HGNC Symbol;Acc:HGNC:16178]	May have the capacity to recognize and bind specific classes of odorants. May act as a carrier molecule, transporting odorants across the mucus layer to access receptor sites. May serve as a primary defense mechanism by recognizing and removing potentially harmful odorants or pathogenic microorganisms from the mucosa or clearing excess odorant from mucus to enable new odorant stimuli to be received.
BPIFB4	20	31669317	31699557	128	rs4911286	rs74791805	85.1393	0.864099	0.02169	rs7265363	BPI fold containing family B member 4 [Source:HGNC Symbol;Acc:HGNC:16179]	May have the capacity to recognize and bind specific classes of odorants. May act as a carrier molecule, transporting odorants across the mucus layer to access receptor sites. May serve as a primary defense mechanism by recognizing and removing potentially harmful odorants or pathogenic microorganisms from the mucosa or clearing excess odorant from mucus to enable new odorant stimuli to be received.
BPIFB6	20	31619453	31631853	140	rs932793	rs62210223	193.131	0.122026	0.003382	rs35137593	BPI fold containing family B member 6 [Source:HGNC Symbol;Acc:HGNC:16504]
BPIFC	22	32809833	32853373	177	rs5754025	rs9606973	192.773	0.323175	0.000104	rs17690161	BPI fold containing family C [Source:HGNC Symbol;Acc:HGNC:16503]
BPNT1	1	220230823	220263195	79	rs2270709	rs73098528	92.845	0.260963	0.003851	rs146293670	3'(2'), 5'-bisphosphate nucleotidase 1 [Source:HGNC Symbol;Acc:HGNC:1096]	Converts adenosine 3'-phosphate 5'-phosphosulfate (PAPS) to adenosine 5'-phosphosulfate (APS) and 3'(2')-phosphoadenosine 5'- phosphate (PAP) to AMP. Has 1000-fold lower activity towards inositol 1,4-bisphosphate (Ins(1,4)P2) and inositol 1,3,4-trisphosphate (Ins(1,3,4)P3), but does not hydrolyze Ins(1)P, Ins(3,4)P2, Ins(1,3,4,5)P4 or InsP6.
BPTF	17	65821779	65980494	128	rs7224576	rs8076757	102.327	0.667505	0.04717	rs12325877	bromodomain PHD finger transcription factor [Source:HGNC Symbol;Acc:HGNC:3581]	Histone-binding component of NURF (nucleosome-remodeling factor), a complex which catalyzes ATP-dependent nucleosome sliding and facilitates transcription of chromatin. Specifically recognizes H3 tails trimethylated on 'Lys-4' (H3K4me3), which mark transcription start sites of virtually all active genes. May also regulate transcription through direct binding to DNA or transcription factors.
BRAF	7	140433812	140624564	81	rs17161666	rs4726136	86.8838	0.338361	0.01424	rs11762469	B-Raf proto-oncogene, serine/threonine kinase [Source:HGNC Symbol;Acc:HGNC:1097]	Protein kinase involved in the transduction of mitogenic signals from the cell membrane to the nucleus. May play a role in the postsynaptic responses of hippocampal neuron. Phosphorylates MAP2K1, and thereby contributes to the MAP kinase signal transduction pathway.
BRAP	12	112079949	112123790	38	rs145618127	rs847900	26.1123	0.791203	0.0676	rs73203613	BRCA1 associated protein [Source:HGNC Symbol;Acc:HGNC:1099]	Negatively regulates MAP kinase activation by limiting the formation of Raf/MEK complexes probably by inactivation of the KSR1 scaffold protein. Also acts as a Ras responsive E3 ubiquitin ligase that, on activation of Ras, is modified by auto-polyubiquitination resulting in the release of inhibition of Raf/MEK complex formation. May also act as a cytoplasmic retention protein with a role in regulating nuclear transport.
BRAT1	7	2577443	2595392	171	rs117014048	rs76694868	161.81	0.523249	0.004808	rs142422301	BRCA1 associated ATM activator 1 [Source:HGNC Symbol;Acc:HGNC:21701]	Involved in DNA damage response; activates kinases ATM, SMC1A and PRKDC by modulating their phosphorylation status following ionizing radiation (IR) stress (PubMed:16452482, PubMed:22977523). Plays a role in regulating mitochondrial function and cell proliferation (PubMed:25070371). Required for protein stability of MTOR and MTOR-related proteins, and cell cycle progress by growth factors (PubMed:25657994).
BRCA1	17	41196311	41277500	60	rs323507	rs11654731	41.5258	0.813259	0.008883	rs148704071	BRCA1, DNA repair associated [Source:HGNC Symbol;Acc:HGNC:1100]	E3 ubiquitin-protein ligase that specifically mediates the formation of 'Lys-6'-linked polyubiquitin chains and plays a central role in DNA repair by facilitating cellular responses to DNA damage. It is unclear whether it also mediates the formation of other types of polyubiquitin chains. The E3 ubiquitin-protein ligase activity is required for its tumor suppressor function. The BRCA1-BARD1 heterodimer coordinates a diverse range of cellular pathways such as DNA damage repair, ubiquitination and transcriptional regulation to maintain genomic stability. Regulates centrosomal microtubule nucleation. Required for normal cell cycle progression from G2 to mitosis. Required for appropriate cell cycle arrests after ionizing irradiation in both the S-phase and the G2 phase of the cell cycle. Involved in transcriptional regulation of P21 in response to DNA damage. Required for FANCD2 targeting to sites of DNA damage. May function as a transcriptional regulator. Inhibits lipid synthesis by binding to inactive phosphorylated ACACA and preventing its dephosphorylation. Contributes to homologous recombination repair (HRR) via its direct interaction with PALB2, fine-tunes recombinational repair partly through its modulatory role in the PALB2-dependent loading of BRCA2-RAD51 repair machinery at DNA breaks. Component of the BRCA1-RBBP8 complex which regulates CHEK1 activation and controls cell cycle G2/M checkpoints on DNA damage via BRCA1-mediated ubiquitination of RBBP8. Acts as a transcriptional activator (PubMed:20160719).
BRCA2	13	32889616	32973809	113	rs56404467	rs1207945	158.599	0.0911349	0.007892	rs666483	BRCA2, DNA repair associated [Source:HGNC Symbol;Acc:HGNC:1101]	Involved in double-strand break repair and/or homologous recombination. Binds RAD51 and potentiates recombinational DNA repair by promoting assembly of RAD51 onto single-stranded DNA (ssDNA). Acts by targeting RAD51 to ssDNA over double-stranded DNA, enabling RAD51 to displace replication protein-A (RPA) from ssDNA and stabilizing RAD51-ssDNA filaments by blocking ATP hydrolysis. Part of a PALB2-scaffolded HR complex containing RAD51C and which is thought to play a role in DNA repair by HR. May participate in S phase checkpoint activation. Binds selectively to ssDNA, and to ssDNA in tailed duplexes and replication fork structures. May play a role in the extension step after strand invasion at replication-dependent DNA double-strand breaks; together with PALB2 is involved in both POLH localization at collapsed replication forks and DNA polymerization activity. In concert with NPM1, regulates centrosome duplication. Interacts with the TREX-2 complex (transcription and export complex 2) subunits PCID2 and SEM1, and is required to prevent R-loop-associated DNA damage and thus transcription-associated genomic instability. Silencing of BRCA2 promotes R-loop accumulation at actively transcribed genes in replicating and non-replicating cells, suggesting that BRCA2 mediates the control of R-loop associated genomic instability, independently of its known role in homologous recombination (PubMed:24896180).
BRD1	22	50166936	50218452	151	rs6009845	rs5770739	132.635	0.555314	0.01526	rs6009320	bromodomain containing 1 [Source:HGNC Symbol;Acc:HGNC:1102]	Component of the MOZ/MORF complex which has a histone H3 acetyltransferase activity.
BRD2	6	32936436	32949282	235	rs35599935	rs114649937	340.041	0.0668012	0.001745	rs68600	bromodomain containing 2 [Source:HGNC Symbol;Acc:HGNC:1103]	NA
BRD3	9	136895445	136933141	146	rs66904038	rs34214581	143.503	0.440312	0.0009888	rs118176937	bromodomain containing 3 [Source:HGNC Symbol;Acc:HGNC:1104]	Binds hyperacetylated chromatin and plays a role in the regulation of transcription, probably by chromatin remodeling and interaction with transcription factors. Regulates transcription by promoting the binding of the transcription factor GATA1 to its targets (By similarity). Regulates transcription of the CCND1 gene.
BRD4	19	15348300	15391262	83	rs2238643	rs7257178	104.679	0.171432	0.001041	rs7249964	bromodomain containing 4 [Source:HGNC Symbol;Acc:HGNC:13575]	Chromatin reader protein that recognizes and binds acetylated histones and plays a key role in transmission of epigenetic memory across cell divisions and transcription regulation. Remains associated with acetylated chromatin throughout the entire cell cycle and provides epigenetic memory for postmitotic G1 gene transcription by preserving acetylated chromatin status and maintaining high-order chromatin structure. During interphase, plays a key role in regulating the transcription of signal-inducible genes by associating with the P-TEFb complex and recruiting it to promoters: BRD4 is required to form the transcriptionally active P-TEFb complex by displacing negative regulators such as HEXIM1 and 7SKsnRNA complex from P-TEFb, thereby transforming it into an active form that can then phosphorylate the C-terminal domain (CTD) of RNA polymerase II. Promotes phosphorylation of 'Ser-2' of the C-terminal domain (CTD) of RNA polymerase II. According to a report, directly acts as an atypical protein kinase and mediates phosphorylation of 'Ser-2' of the C-terminal domain (CTD) of RNA polymerase II; these data however need additional evidences in vivo (PubMed:22509028). In addition to acetylated histones, also recognizes and binds acetylated RELA, leading to further recruitment of the P-TEFb complex and subsequent activation of NF-kappa-B. Also acts as a regulator of p53/TP53-mediated transcription: following phosphorylation by CK2, recruited to p53/TP53 specific target promoters.|Isoform B: Acts as a chromatin insulator in the DNA damage response pathway. Inhibits DNA damage response signaling by recruiting the condensin-2 complex to acetylated histones, leading to chromatin structure remodeling, insulating the region from DNA damage response by limiting spreading of histone H2AFX/H2A.x phosphorylation.
BRD7	16	50352928	50402845	135	rs77150043	rs4539592	58.955	0.995571	0.06249	rs62029998	bromodomain containing 7 [Source:HGNC Symbol;Acc:HGNC:14310]	Acts both as coactivator and as corepressor. May play a role in chromatin remodeling. Activator of the Wnt signaling pathway in a DVL1-dependent manner by negatively regulating the GSK3B phosphotransferase activity. Induces dephosphorylation of GSK3B at 'Tyr-216'. Down-regulates TRIM24-mediated activation of transcriptional activation by AR (By similarity). Transcriptional corepressor that down-regulates the expression of target genes. Binds to target promoters, leading to increased histone H3 acetylation at 'Lys-9' (H3K9ac). Binds to the ESR1 promoter. Recruits BRCA1 and POU2F1 to the ESR1 promoter. Coactivator for TP53-mediated activation of transcription of a set of target genes. Required for TP53-mediated cell-cycle arrest in response to oncogene activation. Promotes acetylation of TP53 at 'Lys-382', and thereby promotes efficient recruitment of TP53 to target promoters. Inhibits cell cycle progression from G1 to S phase.
BRD7P3	6	118822535	118824996	41	rs17825393	rs9489437	34.2473	0.647359	0.05918	rs12195858	NA
BRD8	5	137475458	137514358	65	rs6596422	rs10479179	61.7586	0.49196	0.00538	rs142511886	bromodomain containing 8 [Source:HGNC Symbol;Acc:HGNC:19874]	May act as a coactivator during transcriptional activation by hormone-activated nuclear receptors (NR). Isoform 2 stimulates transcriptional activation by AR/DHTR, ESR1/NR3A1, RXRA/NR2B1 and THRB/ERBA2. At least isoform 1 and isoform 2 are components of the NuA4 histone acetyltransferase (HAT) complex which is involved in transcriptional activation of select genes principally by acetylation of nucleosomal histones H4 and H2A. This modification may both alter nucleosome - DNA interactions and promote interaction of the modified histones with other proteins which positively regulate transcription. This complex may be required for the activation of transcriptional programs associated with oncogene and proto-oncogene mediated growth induction, tumor suppressor mediated growth arrest and replicative senescence, apoptosis, and DNA repair. NuA4 may also play a direct role in DNA repair when recruited to sites of DNA damage. Component of a SWR1-like complex that specifically mediates the removal of histone H2A.Z/H2AFZ from the nucleosome.
BRD9	5	863849	892939	69	rs111777612	rs72705129	50.4744	0.753342	0.0003815	rs115988269	bromodomain containing 9 [Source:HGNC Symbol;Acc:HGNC:25818]	May play a role in chromatin remodeling and regulation of transcription.
BRDT	1	92414927	92479985	102	rs11466552	rs56345806	173.668	0.0492062	0.0006729	rs186692254	bromodomain testis associated [Source:HGNC Symbol;Acc:HGNC:1105]	Testis-specific chromatin protein that specifically binds histone H4 acetylated at 'Lys-5' and 'Lys-8' (H4K5ac and H4K8ac, respectively) and plays a key role in spermatogenesis. Required in late pachytene spermatocytes: plays a role in meiotic and post-meiotic cells by binding to acetylated histones at the promoter of specific meiotic and post-meiotic genes, facilitating their activation at the appropriate time. In the post-meiotic phase of spermatogenesis, binds to hyperacetylated histones and participates in their general removal from DNA. Also acts as a component of the splicing machinery in pachytene spermatocytes and round spermatids and participates in 3'-UTR truncation of specific mRNAs in post-meiotic spermatids. Required for chromocenter organization, a structure comprised of peri-centromeric heterochromatin.
BRE	2	28113481	28561767	331	rs72810531	rs79136203	433.115	0.122645	0.005498	rs72786729	NA
BRE-AS1	2	28112322	28113981	43	rs4361084	rs4390729	36.5008	0.599646	0.02301	rs182760615	NA
BREA2	8	144779284	144780583	118	rs117524664	rs11992439	147.649	0.198524	0.01013	rs12677538	NA
BRF1	14	105675622	105781914	132	rs72707623	rs187686108	165.976	0.1434	0.007057	rs138604891	BRF1, RNA polymerase III transcription initiation factor subunit [Source:HGNC Symbol;Acc:HGNC:11551]	General activator of RNA polymerase which utilizes different TFIIIB complexes at structurally distinct promoters. The isoform 1 is involved in the transcription of tRNA, adenovirus VA1, 7SL and 5S RNA. Isoform 2 is required for transcription of the U6 promoter.
BRF2	8	37701397	37707431	90	rs7008274	rs71515732	77.5504	0.645929	0.01523	rs75052278	BRF2, RNA polymerase III transcription initiation factor subunit [Source:HGNC Symbol;Acc:HGNC:17298]	General activator of RNA polymerase III transcription. Factor exclusively required for RNA polymerase III transcription of genes with promoter elements upstream of the initiation sites (PubMed:11040218, PubMed:11121026, PubMed:11564744, PubMed:26638071). Contributes to the regulation of gene expression; functions as activator in the absence of oxidative stress (PubMed:26638071). Down-regulates expression of target genes in response to oxidative stress (PubMed:26638071). Overexpression protects cells against apoptosis in response to oxidative stress (PubMed:26638071).
BRI3	7	97910978	97922275	59	rs34304553	rs11765794	42.7678	0.773501	0.03104	rs6975519	brain protein I3 [Source:HGNC Symbol;Acc:HGNC:1109]
BRI3BP	12	125478193	125510349	179	rs11057926	rs7132176	178.125	0.439897	0.01209	rs34279009	BRI3 binding protein [Source:HGNC Symbol;Acc:HGNC:14251]	Involved in tumorigenesis and may function by stabilizing p53/TP53.
BRICD5	16	2259253	2261069	94	rs35940281	rs78221083	81.0623	0.549803	0.01625	rs8050222	BRICHOS domain containing 5 [Source:HGNC Symbol;Acc:HGNC:28309]
BRINP1	9	121928907	122131739	235	rs10984413	rs12001595	285.795	0.188833	0.001563	rs183197523	BMP/retinoic acid inducible neural specific 1 [Source:HGNC Symbol;Acc:HGNC:2687]	Inhibits cell proliferation by negative regulation of the G1/S transition. Mediates cell death which is not of the classical apoptotic type and regulates expression of components of the plasminogen pathway.
BRINP2	1	177140632	177251558	128	rs11583666	rs4453002	152.679	0.229418	0.002931	rs75911486	BMP/retinoic acid inducible neural specific 2 [Source:HGNC Symbol;Acc:HGNC:13746]	Inhibits neuronal cell proliferation by negative regulation of the cell cycle transition.
BRINP3	1	190066796	190446759	204	rs7527129	rs10920734	239.113	0.231317	0.002162	rs142126039	BMP/retinoic acid inducible neural specific 3 [Source:HGNC Symbol;Acc:HGNC:22393]	Inhibits neuronal cell proliferation by negative regulation of the cell cycle transition. Promotes pituitary gonadotrope cell proliferation, migration and invasion, when overexpressed. May play a role in cell pituitary tumor development.
BRIP1	17	59756546	59940920	120	rs4968581	rs72843759	132.373	0.303245	0.005164	rs79043185	BRCA1 interacting protein C-terminal helicase 1 [Source:HGNC Symbol;Acc:HGNC:20473]	DNA-dependent ATPase and 5' to 3' DNA helicase required for the maintenance of chromosomal stability. Acts late in the Fanconi anemia pathway, after FANCD2 ubiquitination. Involved in the repair of DNA double-strand breaks by homologous recombination in a manner that depends on its association with BRCA1.
BRIX1	5	34915819	34925787	62	rs17615134	rs74384671	46.774	0.667897	0.009331	rs2069478	BRX1, biogenesis of ribosomes [Source:HGNC Symbol;Acc:HGNC:24170]	Required for biogenesis of the 60S ribosomal subunit.
BRK1	3	10157332	10168874	92	rs34608006	rs9823564	154.291	0.0358583	0.0005252	rs9879931	BRICK1, SCAR/WAVE actin nucleating complex subunit [Source:HGNC Symbol;Acc:HGNC:23057]	Involved in regulation of actin and microtubule organization. Part of a WAVE complex that activates the Arp2/3 complex. As component of the WAVE1 complex, required for BDNF-NTRK2 endocytic trafficking and signaling from early endosomes.
BRMS1	11	66104803	66112582	73	rs11544832	rs7125752	161.888	0.0110957	0.001087	rs4930355	breast cancer metastasis suppressor 1 [Source:HGNC Symbol;Acc:HGNC:17262]	Transcriptional repressor. Down-regulates transcription activation by NF-kappa-B by promoting the deacetylation of RELA at 'Lys-310'. Promotes HDAC1 binding to promoter regions. Down-regulates expression of anti-apoptotic genes that are controlled by NF-kappa-B. Promotes apoptosis in cells that have inadequate adherence to a substrate, a process called anoikis, and may thereby inhibit metastasis. May be a mediator of metastasis suppression in breast carcinoma.
BRMS1L	14	36295596	36341169	64	rs10137086	rs11625648	45.9173	0.807859	0.005416	rs141151776	breast cancer metastasis-suppressor 1 like [Source:HGNC Symbol;Acc:HGNC:20512]	Involved in the histone deacetylase (HDAC1)-dependent transcriptional repression activity. When overexpressed in lung cancer cell line that lacks p53/TP53 expression, inhibits cell growth.
BROX	1	222885894	222908538	71	rs3008629	rs17474745	75.1403	0.356302	0.03952	rs3002129	BRO1 domain and CAAX motif containing [Source:HGNC Symbol;Acc:HGNC:26512]
BRPF1	3	9773433	9789699	118	rs12496433	rs4686371	260.676	0.00317972	9.81E-05	rs35225110	bromodomain and PHD finger containing 1 [Source:HGNC Symbol;Acc:HGNC:14255]	Component of the MOZ/MORF complex which has a histone H3 acetyltransferase activity (PubMed:16387653, PubMed:27939640). Preferentially mediates histone H3-K23 acetylation (PubMed:27939640). Positively regulates the transcription of RUNX1 and RUNX2 (PubMed:18794358).
BRPF3	6	36164549	36200567	89	rs2859135	rs6940515	89.2182	0.427133	0.003233	rs10947594	bromodomain and PHD finger containing 3 [Source:HGNC Symbol;Acc:HGNC:14256]	Component of the MOZ/MORF complex which has a histone H3 acetyltransferase activity.
BRSK1	19	55795533	55823903	161	rs55734554	rs4252574	138.685	0.623048	0.02259	rs117647127	BR serine/threonine kinase 1 [Source:HGNC Symbol;Acc:HGNC:18994]	Serine/threonine-protein kinase that plays a key role in polarization of neurons and centrosome duplication. Phosphorylates CDC25B, CDC25C, MAPT/TAU, RIMS1, TUBG1, TUBG2 and WEE1. Following phosphorylation and activation by STK11/LKB1, acts as a key regulator of polarization of cortical neurons, probably by mediating phosphorylation of microtubule-associated proteins such as MAPT/TAU at 'Thr-529' and 'Ser-579'. Also regulates neuron polarization by mediating phosphorylation of WEE1 at 'Ser-642' in post-mitotic neurons, leading to down-regulate WEE1 activity in polarized neurons. In neurons, localizes to synaptic vesicles and plays a role in neurotransmitter release, possibly by phosphorylating RIMS1. Also acts as a positive regulator of centrosome duplication by mediating phosphorylation of gamma-tubulin (TUBG1 and TUBG2) at 'Ser-131', leading to translocation of gamma-tubulin and its associated proteins to the centrosome. Involved in the UV-induced DNA damage checkpoint response, probably by inhibiting CDK1 activity through phosphorylation and activation of WEE1, and inhibition of CDC25B and CDC25C.
BRSK2	11	1411128	1483919	229	rs61869689	rs7127084	155.383	0.891901	0.005451	rs56118874	BR serine/threonine kinase 2 [Source:HGNC Symbol;Acc:HGNC:11405]	Serine/threonine-protein kinase that plays a key role in polarization of neurons and axonogenesis, cell cycle progress and insulin secretion. Phosphorylates CDK16, CDC25C, MAPT/TAU, PAK1 and WEE1. Following phosphorylation and activation by STK11/LKB1, acts as a key regulator of polarization of cortical neurons, probably by mediating phosphorylation of microtubule-associated proteins such as MAPT/TAU at 'Thr-529' and 'Ser-579'. Also regulates neuron polarization by mediating phosphorylation of WEE1 at 'Ser-642' in postmitotic neurons, leading to down-regulate WEE1 activity in polarized neurons. Plays a role in the regulation of the mitotic cell cycle progress and the onset of mitosis. Plays a role in the regulation of insulin secretion in response to elevated glucose levels, probably via phosphorylation of CDK16 and PAK1. While BRSK2 phosphorylated at Thr-174 can inhibit insulin secretion (PubMed:22798068), BRSK2 phosphorylated at Thr-260 can promote insulin secretion (PubMed:22669945). Regulates reorganization of the actin cytoskeleton. May play a role in the apoptotic response triggered by endoplasmic reticulum (ER) stress.
BRWD1	21	40557403	40685712	112	rs2836913	rs2836992	232.687	0.0121088	0.0001351	rs2776308	bromodomain and WD repeat domain containing 1 [Source:HGNC Symbol;Acc:HGNC:12760]	May be a transcriptional activator. May be involved in chromatin remodeling (By similarity). Plays a role in the regulation of cell morphology and cytoskeletal organization. Required in the control of cell shape.
BRWD1-AS1	21	40687632	40695144	70	rs6517531	rs141935365	183.187	0.00390378	0.0001351	rs2776308	BRWD1 antisense RNA 1 [Source:HGNC Symbol;Acc:HGNC:40614]	NA
BRWD1-IT2	21	40685832	40686841	60	rs8127391	rs55737607	161.997	0.00390982	0.0001351	rs2776308	NA
BSCL2	11	62457733	62477091	46	rs78278641	rs2957162	44.841	0.468844	0.004108	rs11231203	BSCL2, seipin lipid droplet biogenesis associated [Source:HGNC Symbol;Acc:HGNC:15832]	Is a regulator of lipid catabolism essential for adipocyte differentiation. May also be involved in the central regulation of energy homeostasis (By similarity). Necessary for correct lipid storage and lipid droplets maintenance; may play a tissue-autonomous role in controlling lipid storage in adipocytes and in preventing ectopic lipid droplet formation in non-adipose tissues.
BSDC1	1	32830704	32860062	50	rs143436449	rs12024392	42.3175	0.682373	0.01092	rs6425797	BSD domain containing 1 [Source:HGNC Symbol;Acc:HGNC:25501]
BSG	19	571276	583493	328	rs12610275	rs11669858	355.414	0.311204	0.000339	rs11669858	basigin (Ok blood group) [Source:HGNC Symbol;Acc:HGNC:1116]	Plays an important role in targeting the monocarboxylate transporters SLC16A1, SLC16A3 and SLC16A8 to the plasma membrane. Plays pivotal roles in spermatogenesis, embryo implantation, neural network formation and tumor progression. Stimulates adjacent fibroblasts to produce matrix metalloproteinases (MMPS). Seems to be a receptor for oligomannosidic glycans. In vitro, promotes outgrowth of astrocytic processes.
BSN	3	49591921	49708982	73	rs74471041	rs4768	248.816	1.88E-05	5.65E-06	rs6797299	bassoon presynaptic cytomatrix protein [Source:HGNC Symbol;Acc:HGNC:1117]	Is thought to be involved in the organization of the cytomatrix at the nerve terminals active zone (CAZ) which regulates neurotransmitter release. Seems to act through binding to ERC2/CAST1. Essential in regulated neurotransmitter release from a subset of brain glutamatergic synapses. Involved in the formation of the retinal photoreceptor ribbon synapses.
BSN-AS2	3	49586738	49591799	41	rs3870339	rs13100791	135.12	8.17E-05	5.65E-06	rs6797299	NA
BSND	1	55464616	55474465	171	rs11811244	rs562556	147.487	0.664687	0.01991	rs150887069	barttin CLCNK type accessory beta subunit [Source:HGNC Symbol;Acc:HGNC:16512]	Functions as a beta-subunit for CLCNKA and CLCNKB chloride channels. In the kidney CLCNK/BSND heteromers mediate chloride reabsorption by facilitating its basolateral efflux. In the stria, CLCNK/BSND channels drive potassium secretion by recycling chloride for the basolateral SLC12A2 cotransporter.
BSPH1	19	48471302	48495427	149	rs28497801	rs74807006	125.623	0.687331	0.006129	rs35040936	binder of sperm protein homolog 1 [Source:HGNC Symbol;Acc:HGNC:33906]	Binds sperm in vitro and promotes sperm capacitation. Specifically promotes capacitation induced by high density lipoproteins (HDLs). Also binds heparin, phospholipid liposomes, and weakly to gelatin. Does not bind chondroitin sulfate B.
BSPRY	9	116111811	116133513	167	rs12349500	rs41276809	192.097	0.247701	0.0032	rs4979235	B-box and SPRY domain containing [Source:HGNC Symbol;Acc:HGNC:18232]	May regulate epithelial calcium transport by inhibiting TRPV5 activity.
BST1	4	15704572	15733796	130	rs872678	rs28494757	59.5062	0.985335	0.04292	rs12651439	bone marrow stromal cell antigen 1 [Source:HGNC Symbol;Acc:HGNC:1118]	Synthesizes the second messagers cyclic ADP-ribose and nicotinate-adenine dinucleotide phosphate, the former a second messenger that elicits calcium release from intracellular stores. May be involved in pre-B-cell growth.
BST2	19	17513747	17516457	130	rs12979743	rs56384297	158.278	0.196924	0.01109	rs113964659	bone marrow stromal cell antigen 2 [Source:HGNC Symbol;Acc:HGNC:1119]	IFN-induced antiviral host restriction factor which efficiently blocks the release of diverse mammalian enveloped viruses by directly tethering nascent virions to the membranes of infected cells. Acts as a direct physical tether, holding virions to the cell membrane and linking virions to each other. The tethered virions can be internalized by endocytosis and subsequently degraded or they can remain on the cell surface. In either case, their spread as cell-free virions is restricted. Its target viruses belong to diverse families, including retroviridae: human immunodeficiency virus type 1 (HIV-1), human immunodeficiency virus type 2 (HIV-2), simian immunodeficiency viruses (SIVs), equine infectious anemia virus (EIAV), feline immunodeficiency virus (FIV), prototype foamy virus (PFV), Mason-Pfizer monkey virus (MPMV), human T-cell leukemia virus type 1 (HTLV-1), Rous sarcoma virus (RSV) and murine leukemia virus (MLV), flavivirideae: hepatitis C virus (HCV), filoviridae: ebola virus (EBOV) and marburg virus (MARV), arenaviridae: lassa virus (LASV) and machupo virus (MACV), herpesviridae: kaposis sarcoma-associated herpesvirus (KSHV), rhabdoviridae: vesicular stomatitis virus (VSV), orthomyxoviridae: influenza A virus, and paramyxoviridae: nipah virus. Can inhibit cell surface proteolytic activity of MMP14 causing decreased activation of MMP15 which results in inhibition of cell growth and migration. Can stimulate signaling by LILRA4/ILT7 and consequently provide negative feedback to the production of IFN by plasmacytoid dendritic cells in response to viral infection. Plays a role in the organization of the subapical actin cytoskeleton in polarized epithelial cells. Isoform 1 and isoform 2 are both effective viral restriction factors but have differing antiviral and signaling activities. Isoform 2 is resistant to HIV-1 Vpu-mediated degradation and restricts HIV-1 viral budding in the presence of Vpu. Isoform 1 acts as an activator of NF-kappa-B and this activity is inhibited by isoform 2.
BSX	11	122848356	122852379	90	rs12361841	rs11218927	114.68	0.18247	0.004095	rs62624971	brain specific homeobox [Source:HGNC Symbol;Acc:HGNC:20450]	DNA binding protein that function as transcriptional activator. Is essentiel for normal postnatal growth and nursing. Is an essential factor for neuronal neuropeptide Y and agouti-related peptide function and locomotory behavior in the control of energy balance.
BTAF1	10	93683735	93790080	104	rs7893378	rs7916626	207.136	0.0138121	0.002014	rs833385	B-TFIID TATA-box binding protein associated factor 1 [Source:HGNC Symbol;Acc:HGNC:17307]	Regulates transcription in association with TATA binding protein (TBP). Removes TBP from the TATA box in an ATP-dependent manner.
BTBD1	15	83685180	83736106	94	rs118135023	rs72755992	317.554	0.000268172	2.31E-06	rs1075619	BTB domain containing 1 [Source:HGNC Symbol;Acc:HGNC:1120]	Probable substrate-specific adapter of an E3 ubiquitin-protein ligase complex which mediates the ubiquitination and subsequent proteasomal degradation of target proteins.
BTBD10	11	13409555	13484838	99	rs2896635	rs138454129	119.413	0.207509	0.01249	rs10766078	BTB domain containing 10 [Source:HGNC Symbol;Acc:HGNC:21445]	Plays a major role as an activator of AKT family members by inhibiting PPP2CA-mediated dephosphorylation, thereby keeping AKTs activated. Plays a role in preventing motor neuronal death and accelerating the growth of pancreatic beta cells.
BTBD11	12	107712196	108053419	389	rs12578281	rs61938565	477.524	0.14013	0.0008747	rs4964557	BTB domain containing 11 [Source:HGNC Symbol;Acc:HGNC:23844]
BTBD16	10	124030820	124097676	191	rs11592039	rs11200604	270.621	0.100335	0.001168	rs4752688	BTB domain containing 16 [Source:HGNC Symbol;Acc:HGNC:26340]
BTBD17	17	72352554	72357958	183	rs11654252	rs139446006	191.517	0.370648	0.004632	rs55830946	BTB domain containing 17 [Source:HGNC Symbol;Acc:HGNC:33758]
BTBD18	11	57510985	57519253	35	rs1783976	rs483030	23.8838	0.85007	0.03859	rs142152152	BTB domain containing 18 [Source:HGNC Symbol;Acc:HGNC:37214]
BTBD19	1	45274153	45279801	50	rs12127328	rs17390356	60.5607	0.222648	0.004249	rs185177951	BTB domain containing 19 [Source:HGNC Symbol;Acc:HGNC:27145]
BTBD2	19	1985446	2015702	207	rs10419634	rs8105426	167.851	0.72943	0.02367	rs12609309	BTB domain containing 2 [Source:HGNC Symbol;Acc:HGNC:15504]
BTBD3	20	11871370	11907243	86	rs4514948	rs2327603	79.472	0.49868	0.01211	rs6109202	BTB domain containing 3 [Source:HGNC Symbol;Acc:HGNC:15854]	Acts as a key regulator of dendritic field orientation during development of sensory cortex. Also directs dendrites toward active axon terminals when ectopically expressed.
BTBD6	14	105714878	105717430	74	rs61996162	rs185057150	79.6056	0.345983	0.03054	rs117701718	BTB domain containing 6 [Source:HGNC Symbol;Acc:HGNC:19897]	Adapter protein for the CUL3 E3 ubiquitin-protein ligase complex. Involved in late neuronal development and muscle formation.
BTBD7	14	93703895	93799438	111	rs10135777	rs61994472	167.659	0.061527	0.001672	rs144843782	BTB domain containing 7 [Source:HGNC Symbol;Acc:HGNC:18269]	NA
BTBD8	1	92545861	92613401	73	rs3862907	rs148829653	105.16	0.0925689	0.0004649	rs17131602	BTB domain containing 8 [Source:HGNC Symbol;Acc:HGNC:21019]	NA
BTBD9	6	38136226	38607924	438	rs60109083	rs62396384	635.418	0.0417122	4.86E-05	rs142377628	BTB domain containing 9 [Source:HGNC Symbol;Acc:HGNC:21228]
BTC	4	75671447	75719882	119	rs7671910	rs113160421	110.248	0.558438	0.0174	rs77211713	betacellulin [Source:HGNC Symbol;Acc:HGNC:1121]	Growth factor that binds to EGFR, ERBB4 and other EGF receptor family members. Potent mitogen for retinal pigment epithelial cells and vascular smooth muscle cells.
BTD	3	15642858	15687328	102	rs6793906	rs78183492	109.637	0.341173	0.00667	rs2455806	biotinidase [Source:HGNC Symbol;Acc:HGNC:1122]	Catalytic release of biotin from biocytin, the product of biotin-dependent carboxylases degradation.
BTF3	5	72794249	72801448	94	rs116044273	rs343105	97.3369	0.381211	0.02263	rs819600	basic transcription factor 3 [Source:HGNC Symbol;Acc:HGNC:1125]	When associated with NACA, prevents inappropriate targeting of non-secretory polypeptides to the endoplasmic reticulum (ER). Binds to nascent polypeptide chains as they emerge from the ribosome and blocks their interaction with the signal recognition particle (SRP), which normally targets nascent secretory peptides to the ER. BTF3 is also a general transcription factor that can form a stable complex with RNA polymerase II. Required for the initiation of transcription.
BTF3L4	1	52521856	52556388	46	rs116600506	rs4926909	33.363	0.783504	0.009675	rs72665064	basic transcription factor 3 like 4 [Source:HGNC Symbol;Acc:HGNC:30547]
BTF3P11	13	77502584	77503224	121	rs79341216	rs9530617	85.1552	0.819236	0.001569	rs7329297	NA
BTG1	12	92534053	92539673	98	rs79036149	rs34337561	82.7424	0.616865	0.02221	rs11106461	BTG anti-proliferation factor 1 [Source:HGNC Symbol;Acc:HGNC:1130]	Anti-proliferative protein.
BTG2	1	203274663	203278729	96	rs114972145	rs10753940	64.4003	0.861491	0.02926	rs11578629	BTG anti-proliferation factor 2 [Source:HGNC Symbol;Acc:HGNC:1131]	Anti-proliferative protein; the function is mediated by association with deadenylase subunits of the CCR4-NOT complex. Activates mRNA deadenylation in a CNOT6 and CNOT7-dependent manner. In vitro can inhibit deadenylase activity of CNOT7 and CNOT8. Involved in cell cycle regulation. Could be involved in the growth arrest and differentiation of the neuronal precursors (By similarity). Modulates transcription regulation mediated by ESR1. Involved in mitochondrial depolarization and neurite outgrowth.
BTG3	21	18965967	18985268	86	rs76456485	rs4818364	96.508	0.288778	0.02544	rs117116574	BTG anti-proliferation factor 3 [Source:HGNC Symbol;Acc:HGNC:1132]	Overexpression impairs serum-induced cell cycle progression from the G0/G1 to S phase.
BTG4	11	111338255	111383079	108	rs6589231	rs583032	104.772	0.465605	0.00487	rs55817324	BTG anti-proliferation factor 4 [Source:HGNC Symbol;Acc:HGNC:13862]	Shows marked antiproliferative activity, being able to induce G(1) arrest.
BTLA	3	112182812	112218408	85	rs6438073	rs13064534	96.2997	0.289662	0.001982	rs2705532	B and T lymphocyte associated [Source:HGNC Symbol;Acc:HGNC:21087]	Lymphocyte inhibitory receptor which inhibits lymphocytes during immune response.
BTN1A1	6	26501494	26510652	66	rs2237236	rs9467790	72.1001	0.333141	0.01293	rs2273193	butyrophilin subfamily 1 member A1 [Source:HGNC Symbol;Acc:HGNC:1135]	May function in the secretion of milk-fat droplets. May act as a specific membrane-associated receptor for the association of cytoplasmic droplets with the apical plasma membrane (By similarity). Inhibits the proliferation of CD4 and CD8 T-cells activated by anti-CD3 antibodies, T-cell metabolism and IL2 and IFNG secretion.
BTN2A1	6	26458131	26476849	74	rs75782365	rs41267935	81.8672	0.322801	0.01293	rs2273193	butyrophilin subfamily 2 member A1 [Source:HGNC Symbol;Acc:HGNC:1136]
BTN2A2	6	26383323	26395100	98	rs73401243	rs3846846	87.8173	0.532392	0.009464	rs9467714	butyrophilin subfamily 2 member A2 [Source:HGNC Symbol;Acc:HGNC:1137]	Inhibits the proliferation of CD4 and CD8 T-cells activated by anti-CD3 antibodies, T-cell metabolism and IL2 and IFNG secretion.
BTN2A3P	6	26421618	26430816	100	rs12173854	rs113541018	90.7793	0.512298	0.01293	rs2273193	NA
BTN3A1	6	26402464	26415444	96	rs72836464	rs12202419	87.2497	0.514586	0.01293	rs2273193	butyrophilin subfamily 3 member A1 [Source:HGNC Symbol;Acc:HGNC:1138]	Plays a role in T-cell activation and in the adaptive immune response. Regulates the proliferation of activated T-cells. Regulates the release of cytokines and IFNG by activated T-cells. Mediates the response of T-cells toward infected and transformed cells that are characterized by high levels of phosphorylated metabolites, such as isopentenyl pyrophosphate.
BTN3A2	6	26365386	26378548	105	rs16891549	rs12201546	115.949	0.326369	0.009464	rs9467714	butyrophilin subfamily 3 member A2 [Source:HGNC Symbol;Acc:HGNC:1139]	Plays a role in T-cell responses in the adaptive immune response. Inhibits the release of IFNG from activated T-cells.
BTN3A3	6	26440699	26453643	86	rs2076029	rs75496707	81.3216	0.474496	0.01293	rs2273193	butyrophilin subfamily 3 member A3 [Source:HGNC Symbol;Acc:HGNC:1140]	Plays a role in T-cell responses in the adaptive immune response.
BTNL10	1	228698059	228699989	66	rs16841344	rs56709082	75.5294	0.272521	0.005138	rs12076802	NA
BTNL2	6	32362512	32374900	208	rs9268268	rs28895190	213.372	0.398586	0.001547	rs59803593	butyrophilin like 2 [Source:HGNC Symbol;Acc:HGNC:1142]	NA
BTNL3	5	180415844	180433727	65	rs62406741	rs150414771	58.6642	0.504552	0.03618	rs6892011	butyrophilin like 3 [Source:HGNC Symbol;Acc:HGNC:1143]
BTNL8	5	180326076	180377906	97	rs168726	rs28410428	48.2263	0.978003	0.03618	rs6892011	butyrophilin like 8 [Source:HGNC Symbol;Acc:HGNC:26131]	May stimulate primary immune response. Acts on T-cell stimulated sub-optimally through the TCR/CD3 complex stimulating their proliferation and cytokine production.
BTNL9	5	180467224	180488523	139	rs6892011	rs11249764	115.088	0.685983	0.03618	rs6892011	butyrophilin like 9 [Source:HGNC Symbol;Acc:HGNC:24176]
BTRC	10	103113789	103317078	125	rs17113872	rs3915773	157.621	0.171722	0.009362	rs55741478	beta-transducin repeat containing E3 ubiquitin protein ligase [Source:HGNC Symbol;Acc:HGNC:1144]	Substrate recognition component of a SCF (SKP1-CUL1-F-box protein) E3 ubiquitin-protein ligase complex which mediates the ubiquitination and subsequent proteasomal degradation of target proteins. Recognizes and binds to phosphorylated target proteins. SCF(BTRC) mediates the ubiquitination of CTNNB1 and participates in Wnt signaling. SCF(BTRC) mediates the ubiquitination of NFKBIA, NFKBIB and NFKBIE; the degradation frees the associated NFKB1 to translocate into the nucleus and to activate transcription. Ubiquitination of NFKBIA occurs at 'Lys-21' and 'Lys-22'. SCF(BTRC) mediates the ubiquitination of CEP68; this is required for centriole separation during mitosis (PubMed:25704143, PubMed:25503564). SCF(BTRC) mediates the ubiquitination of phosphorylated NFKB1/nuclear factor NF-kappa-B p105 subunit, ATF4, CDC25A, DLG1, FBXO5, PER1, SMAD3, SMAD4, SNAI1 and probably NFKB2. Has an essential role in the control of the clock-dependent transcription via degradation of phosphorylated PER1 and PER2. May be involved in ubiquitination and subsequent proteasomal degradation through a DBB1-CUL4 E3 ubiquitin-protein ligase. Required for activation of NFKB-mediated transcription by IL1B, MAP3K14, MAP3K1, IKBKB and TNF. Required for proteolytic processing of GLI3.
BUB1	2	111395274	111435684	46	rs201133485	rs79787684	73.6045	0.0467867	0.004642	rs61350665	BUB1 mitotic checkpoint serine/threonine kinase [Source:HGNC Symbol;Acc:HGNC:1148]	Serine/threonine-protein kinase that performs 2 crucial functions during mitosis: it is essential for spindle-assembly checkpoint signaling and for correct chromosome alignment. Has a key role in the assembly of checkpoint proteins at the kinetochore, being required for the subsequent localization of CENPF, BUB1B, CENPE and MAD2L1. Required for the kinetochore localization of PLK1. Required for centromeric enrichment of AUKRB in prometaphase. Plays an important role in defining SGO1 localization and thereby affects sister chromatid cohesion. Acts as a substrate for anaphase-promoting complex or cyclosome (APC/C) in complex with its activator CDH1 (APC/C-Cdh1). Necessary for ensuring proper chromosome segregation and binding to BUB3 is essential for this function. Can regulate chromosome segregation in a kinetochore-independent manner. Can phosphorylate BUB3. The BUB1-BUB3 complex plays a role in the inhibition of APC/C when spindle-assembly checkpoint is activated and inhibits the ubiquitin ligase activity of APC/C by phosphorylating its activator CDC20. This complex can also phosphorylate MAD1L1. Kinase activity is essential for inhibition of APC/CCDC20 and for chromosome alignment but does not play a major role in the spindle-assembly checkpoint activity. Mediates cell death in response to chromosome missegregation and acts to suppress spontaneous tumorigenesis.
BUB1B	15	40453209	40513337	106	rs8024033	rs17669605	117.147	0.299874	0.001038	rs72731450	BUB1 mitotic checkpoint serine/threonine kinase B [Source:HGNC Symbol;Acc:HGNC:1149]	Essential component of the mitotic checkpoint. Required for normal mitosis progression. The mitotic checkpoint delays anaphase until all chromosomes are properly attached to the mitotic spindle. One of its checkpoint functions is to inhibit the activity of the anaphase-promoting complex/cyclosome (APC/C) by blocking the binding of CDC20 to APC/C, independently of its kinase activity. The other is to monitor kinetochore activities that depend on the kinetochore motor CENPE. Required for kinetochore localization of CENPE. Negatively regulates PLK1 activity in interphase cells and suppresses centrosome amplification. Also implicated in triggering apoptosis in polyploid cells that exit aberrantly from mitotic arrest. May play a role for tumor suppression.
BUB3	10	124913759	124924886	115	rs17661547	rs12355243	124.903	0.323146	0.01339	rs56059987	BUB3, mitotic checkpoint protein [Source:HGNC Symbol;Acc:HGNC:1151]	Has a dual function in spindle-assembly checkpoint signaling and in promoting the establishment of correct kinetochore-microtubule (K-MT) attachments. Promotes the formation of stable end-on bipolar attachments. Necessary for kinetochore localization of BUB1. Regulates chromosome segregation during oocyte meiosis. The BUB1/BUB3 complex plays a role in the inhibition of anaphase-promoting complex or cyclosome (APC/C) when spindle-assembly checkpoint is activated and inhibits the ubiquitin ligase activity of APC/C by phosphorylating its activator CDC20. This complex can also phosphorylate MAD1L1.
BUD13	11	116618885	116643714	150	rs947986	rs5092	212.916	0.125565	0.001729	rs79610135	BUD13 homolog [Source:HGNC Symbol;Acc:HGNC:28199]
BUD31	7	99006600	99017239	52	rs73395580	rs28602855	91.0728	0.0488276	0.01011	rs11555142	BUD31 homolog [Source:HGNC Symbol;Acc:HGNC:29629]
BVES	6	105544698	105585049	81	rs221613	rs74499481	96.2732	0.229125	0.0004579	rs62419620	blood vessel epicardial substance [Source:HGNC Symbol;Acc:HGNC:1152]	Cell adhesion molecule involved in the establishment and/or maintenance of cell integrity. Involved in the formation and regulation of the tight junction (TJ) paracellular permeability barrier in epithelial cells (PubMed:16188940). Plays a role in VAMP3-mediated vesicular transport and recycling of different receptor molecules through its interaction with VAMP3. Plays a role in the regulation of cell shape and movement by modulating the Rho-family GTPase activity through its interaction with ARHGEF25/GEFT. Induces primordial adhesive contact and aggregation of epithelial cells in a Ca(2+)-independent manner. Also involved in striated muscle regeneration and repair and in the regulation of cell spreading (By similarity). Important for the maintenance of cardiac function. Plays a regulatory function in heart rate dynamics mediated, at least in part, through cAMP-binding and, probably, by increasing cell surface expression of the potassium channel KCNK2 and enhancing current density (PubMed:26642364). Is also a caveolae-associated protein important for the preservation of caveolae structural and functional integrity as well as for heart protection against ischemia injury.
BVES-AS1	6	105585561	105617819	102	rs221642	rs4457194	100.111	0.446061	0.0007762	rs13196925	BVES antisense RNA 1 [Source:HGNC Symbol;Acc:HGNC:21223]	NA
BYSL	6	41888964	41900784	71	rs2149274	rs9369318	35.8398	0.943956	0.02624	rs76931082	bystin like [Source:HGNC Symbol;Acc:HGNC:1157]	Required for processing of 20S pre-rRNA precursor and biogenesis of 40S ribosomal subunits. May be required for trophinin-dependent regulation of cell adhesion during implantation of human embryos.
BZRAP1	17	56378587	56406152	122	rs8178348	rs2680708	121.954	0.420979	0.008502	rs77867263	NA
BZRAP1-AS1	17	56402810	56431088	119	rs11575868	rs2301867	112.921	0.479868	0.008502	rs77867263	NA
BZW1	2	201676268	201688569	84	rs6725741	rs116537823	65.2033	0.675491	0.04759	rs188535859	basic leucine zipper and W2 domains 1 [Source:HGNC Symbol;Acc:HGNC:18380]	Enhances histone H4 gene transcription but does not seem to bind DNA directly.
BZW2	7	16685758	16746148	301	rs706022	rs11976749	210.515	0.920489	0.0004203	rs706042	basic leucine zipper and W2 domains 2 [Source:HGNC Symbol;Acc:HGNC:18808]	May be involved in neuronal differentiation.
C10orf10	10	45471708	45474330	99	rs72780637	rs4608028	75.2968	0.737196	0.003402	rs41301609	NA
C10orf105	10	73471457	73497581	222	rs1625975	rs12414911	424.429	0.00475059	0.000546	rs1612048	chromosome 10 open reading frame 105 [Source:HGNC Symbol;Acc:HGNC:20304]
C10orf107	10	63422718	63526091	145	rs1456286	rs9804344	237.881	0.0477741	0.001039	rs10994907	NA
C10orf11	10	77542518	78317126	586	rs61860539	rs7900616	618.489	0.340159	7.75E-05	rs61862697	NA
C10orf111	10	15137383	15139318	140	rs12782196	rs12260811	96.0064	0.7901	0.0153	rs4750594	NA
C10orf113	10	21414691	21435488	103	rs146634655	rs187720276	228.571	0.0180719	0.00179	rs621429	chromosome 10 open reading frame 113 [Source:HGNC Symbol;Acc:HGNC:31447]
C10orf115	10	23492744	23528721	87	rs143931911	rs117132335	102.538	0.243954	0.009789	rs141255548	NA
C10orf118	10	115881973	115934364	74	rs2419885	rs73357582	42.2551	0.92289	0.03149	rs118027682	NA
C10orf12	10	98741040	98745585	64	rs72819858	rs57573427	69.0207	0.322531	0.02359	rs12268044	NA
C10orf120	10	124457224	124459338	110	rs58670150	rs72836182	102.318	0.521099	0.008654	rs111944253	chromosome 10 open reading frame 120 [Source:HGNC Symbol;Acc:HGNC:25707]
C10orf126	10	29135336	29170826	152	rs1334749	rs10826543	140.494	0.55124	0.00892	rs75872949	NA
C10orf128	10	50362768	50396445	133	rs116670902	rs11101044	173.235	0.171764	0.004408	rs12766907	NA
C10orf129	10	96953956	96988686	88	rs632113	rs45548436	115.85	0.186371	0.01292	rs112994569	NA
C10orf131	10	97667721	97698415	101	rs12355114	rs72813685	79.9812	0.698655	0.01061	rs79746241	NA
C10orf2	10	102747292	102754158	109	rs73336293	rs74733561	77.0723	0.863516	0.03656	rs144167520	NA
C10orf25	10	45493145	45496470	92	rs949607	rs4456217	77.9798	0.618015	0.003402	rs41301609	NA
C10orf32	10	104613966	104624718	69	rs6584526	rs6584532	126.015	0.033377	0.0001666	rs1046778	NA
C10orf32-ASMT	10	104613966	104661655	81	rs6584526	rs11191473	136.154	0.0485338	0.0001666	rs1046778	NA
C10orf35	10	71390002	71393355	183	rs12218363	rs56019756	222.261	0.175754	0.004191	rs2256930	NA
C10orf40	10	61717974	61720671	96	rs3763745	rs10821654	65.7783	0.797077	0.04477	rs10994095	NA
C10orf53	10	50887683	50916956	114	rs150496555	rs77983025	189.258	0.0555417	0.003846	rs61849366	chromosome 10 open reading frame 53 [Source:HGNC Symbol;Acc:HGNC:27421]
C10orf54	10	73507313	73533337	156	rs1227071	rs727414	261.604	0.0294829	0.005131	rs12779718	NA
C10orf55	10	75669726	75682535	84	rs2664282	rs75117445	67.498	0.690936	0.06662	rs76893847	chromosome 10 open reading frame 55 [Source:HGNC Symbol;Acc:HGNC:31008]
C10orf62	10	99349449	99350691	83	rs11189270	rs3814557	77.5208	0.495824	0.006893	rs56215227	chromosome 10 open reading frame 62 [Source:HGNC Symbol;Acc:HGNC:23294]
C10orf67	10	23605519	23633772	75	rs11813971	rs7916749	80.9114	0.335244	0.01202	rs149608969	chromosome 10 open reading frame 67 [Source:HGNC Symbol;Acc:HGNC:28716]	NA
C10orf71	10	50507186	50535537	120	rs146119186	rs12572851	54.8831	0.985617	0.01447	rs7907289	chromosome 10 open reading frame 71 [Source:HGNC Symbol;Acc:HGNC:26973]
C10orf71-AS1	10	50504327	50506938	106	rs148712806	rs4838505	41.5609	0.995884	0.01447	rs7907289	C10orf71 antisense RNA 1 [Source:HGNC Symbol;Acc:HGNC:45007]	NA
C10orf76	10	103605355	103815932	106	rs11191116	rs12413069	185.198	0.0214951	0.001932	rs61873658	NA
C10orf82	10	118423206	118429481	123	rs7358159	rs735413	181.943	0.0687979	0.002706	rs79916891	chromosome 10 open reading frame 82 [Source:HGNC Symbol;Acc:HGNC:28500]
C10orf85	10	122357460	122359635	156	rs11199393	rs7904082	147.411	0.517943	0.01533	rs7075707	NA
C10orf88	10	124690418	124713919	80	rs2950360	rs117422506	63.8158	0.718691	0.03215	rs112992830	chromosome 10 open reading frame 88 [Source:HGNC Symbol;Acc:HGNC:25822]
C10orf90	10	128113573	128210010	232	rs4356138	rs1836943	207.152	0.655625	0.0106	rs4962555	chromosome 10 open reading frame 90 [Source:HGNC Symbol;Acc:HGNC:26563]	Tumor suppressor that is required to sustain G2/M checkpoint after DNA damage. Mediates CDKN1A/p21 protein stability in a ubiquitin-independent manner (By similarity). May have a role in the assembly of primary cilia.
C10orf91	10	134258713	134261825	155	rs35928189	rs77262200	168.933	0.313143	0.01125	rs35928189	chromosome 10 open reading frame 91 (putative) [Source:HGNC Symbol;Acc:HGNC:27275]	NA
C10orf95	10	104209593	104211300	86	rs11574849	rs12766112	103.463	0.230681	0.001482	rs11574851	NA
C10orf99	10	85933553	85945050	127	rs11528001	rs4933987	115.56	0.541887	0.00522	rs79713626	chromosome 10 open reading frame 99 [Source:HGNC Symbol;Acc:HGNC:31428]	Potential cytokine proposed to be a ligand of SUSD2; can induce SUSD2 internalization upon binding. May be a tumor suppressor; together with SUSD2 has a growth inhibitory effect on colon cancer cells which includes G1 cell cycle arrest (PubMed:25351403). Specifically inhibits cell growth of lymphoblastoid Raji cell line (PubMed:25585381).|Has antimicrobial activity against Gram-positive bacteria, including Staphylococcus aureus and Actinomyces spec., and Mycoplasma hominis and lentivirus (PubMed:25585381).
C11orf1	11	111749947	111754797	27	rs17567433	rs143098130	22.8502	0.614584	0.03106	rs143098130	chromosome 11 open reading frame 1 [Source:HGNC Symbol;Acc:HGNC:1163]
C11orf16	11	8941622	8954553	58	rs34842234	rs2568045	225.407	0.000297674	0.0001066	rs2742519	chromosome 11 open reading frame 16 [Source:HGNC Symbol;Acc:HGNC:1169]
C11orf21	11	2317506	2323143	147	rs10831633	rs2521240	103.428	0.824985	0.01549	rs144196833	chromosome 11 open reading frame 21 [Source:HGNC Symbol;Acc:HGNC:13231]
C11orf24	11	68028802	68039469	82	rs11228163	rs56092126	76.0674	0.527213	0.03513	rs11228172	chromosome 11 open reading frame 24 [Source:HGNC Symbol;Acc:HGNC:1174]
C11orf30	11	76156068	76262589	120	rs57965939	rs12222706	144.987	0.216064	0.005477	rs35836875	NA
C11orf31	11	57508721	57510883	34	rs75875769	rs11570190	23.0343	0.84818	0.03859	rs142152152	NA
C11orf35	11	554849	560779	165	rs72851192	rs35482931	241.842	0.0989219	0.006641	rs12792868	NA
C11orf40	11	4592652	4599050	154	rs7131138	rs11033082	283.711	0.0235323	0.0008252	rs4910629	chromosome 11 open reading frame 40 [Source:HGNC Symbol;Acc:HGNC:23986]
C11orf42	11	6226797	6232365	103	rs16909252	rs2941026	105.381	0.376459	0.005472	rs3750943	chromosome 11 open reading frame 42 [Source:HGNC Symbol;Acc:HGNC:28541]
C11orf44	11	130542850	130587247	159	rs73574017	rs61910558	138.787	0.66872	0.003207	rs145908987	chromosome 11 open reading frame 44 [Source:HGNC Symbol;Acc:HGNC:26805]	NA
C11orf45	11	128769459	128776126	191	rs743619	rs148190357	203.771	0.342938	0.0005208	rs4303244	chromosome 11 open reading frame 45 [Source:HGNC Symbol;Acc:HGNC:28584]
C11orf48	11	62430288	62439241	43	rs576371643	rs2165737	24.3263	0.930563	0.0153	rs12224410	NA
C11orf49	11	46958239	47185931	113	rs12281784	rs61897858	121.43	0.341797	0.006332	rs35705366	chromosome 11 open reading frame 49 [Source:HGNC Symbol;Acc:HGNC:28720]
C11orf52	11	111789600	111797595	33	rs12808264	rs1939528	30.686	0.517577	0.03106	rs143098130	chromosome 11 open reading frame 52 [Source:HGNC Symbol;Acc:HGNC:30531]
C11orf53	11	111126706	111156972	138	rs7110958	rs7946549	106.247	0.787251	0.02518	rs139878732	chromosome 11 open reading frame 53 [Source:HGNC Symbol;Acc:HGNC:30527]
C11orf54	11	93474759	93496268	55	rs7118456	rs61904957	42.4006	0.69826	0.08994	rs72974686	chromosome 11 open reading frame 54 [Source:HGNC Symbol;Acc:HGNC:30204]	Exhibits ester hydrolase activity on the substrate p-nitrophenyl acetate.
C11orf57	11	111944967	111955874	56	rs2276391	rs80011693	51.4429	0.55333	0.03891	rs10891325	NA
C11orf58	11	16760147	16779901	67	rs78552028	rs216491	102.41	0.0850969	0.0005535	rs10832673	chromosome 11 open reading frame 58 [Source:HGNC Symbol;Acc:HGNC:16990]
C11orf63	11	122753235	122830430	178	rs3134426	rs12420422	300.279	0.0182913	4.18E-05	rs111592112	NA
C11orf65	11	108253726	108338258	72	rs609655	rs4754325	66.8648	0.540024	0.01136	rs56393920	chromosome 11 open reading frame 65 [Source:HGNC Symbol;Acc:HGNC:28519]
C11orf68	11	65684282	65686531	59	rs594689	rs75094826	34.1587	0.909459	0.003899	rs112865376	chromosome 11 open reading frame 68 [Source:HGNC Symbol;Acc:HGNC:28801]
C11orf70	11	101918168	101955291	97	rs1783742	rs60304309	84.3225	0.582936	0.006053	rs35450464	NA
C11orf71	11	114262169	114271272	72	rs11214958	rs9619	84.3743	0.259066	0.0231	rs7942429	chromosome 11 open reading frame 71 [Source:HGNC Symbol;Acc:HGNC:25937]
C11orf73	11	86013252	86056985	113	rs1497725	rs61906694	149.111	0.175546	0.01642	rs117049048	NA
C11orf74	11	36616042	36680841	57	rs7938326	rs1969325	44.8333	0.675787	0.018	rs7926673	chromosome 11 open reading frame 74 [Source:HGNC Symbol;Acc:HGNC:25142]
C11orf80	11	66512206	66610987	65	rs114901285	rs4008953	230.166	9.87E-06	9.18E-06	rs12805133	chromosome 11 open reading frame 80 [Source:HGNC Symbol;Acc:HGNC:26197]	Isoform 3: Component of a topoisomerase 6 complex specifically required for meiotic recombination. Together with SPO11, mediates DNA cleavage that forms the double-strand breaks (DSB) that initiate meiotic recombination. The complex promotes relaxation of negative and positive supercoiled DNA and DNA decatenation through cleavage and ligation cycles.
C11orf82	11	82612736	82645699	74	rs7106307	rs143352330	61.6826	0.57361	0.02066	rs11825469	NA
C11orf83	11	62439125	62441162	39	rs7128852	rs576251	24.0541	0.892136	0.0153	rs12224410	NA
C11orf84	11	63580922	63595190	81	rs2959886	rs61886131	110.026	0.126335	0.003821	rs75809884	NA
C11orf85	11	64705928	64727609	82	rs11606204	rs616124	38.8523	0.97663	0.07148	rs12419103	NA
C11orf86	11	66742753	66744479	42	rs111955687	rs1892928	88.6034	0.0073563	2.89E-05	rs7119682	chromosome 11 open reading frame 86 [Source:HGNC Symbol;Acc:HGNC:34442]
C11orf87	11	109292845	109299893	64	rs12278001	rs61915511	50.1866	0.701877	0.06546	rs117662996	chromosome 11 open reading frame 87 [Source:HGNC Symbol;Acc:HGNC:33788]
C11orf88	11	111385509	111407756	61	rs7479690	rs1789351	70.4016	0.266984	0.01521	rs7129255	chromosome 11 open reading frame 88 [Source:HGNC Symbol;Acc:HGNC:25061]
C11orf91	11	33719653	33722286	113	rs118121823	rs57966527	105.755	0.507547	0.001381	rs117465305	chromosome 11 open reading frame 91 [Source:HGNC Symbol;Acc:HGNC:34444]
C11orf94	11	45928085	45928833	79	rs11038694	rs2945998	243.188	0.00054064	0.000168	rs72902474	chromosome 11 open reading frame 94 [Source:HGNC Symbol;Acc:HGNC:37213]
C11orf95	11	63527363	63536113	65	rs7128970	rs643634	80.5175	0.196356	0.003821	rs75809884	chromosome 11 open reading frame 95 [Source:HGNC Symbol;Acc:HGNC:28449]	NA
C11orf96	11	43964105	43965433	159	rs7482199	rs11037784	132.047	0.687817	0.002049	rs11037769	chromosome 11 open reading frame 96 [Source:HGNC Symbol;Acc:HGNC:38675]
C11orf97	11	94245694	94265289	86	rs657249	rs7342170	127.141	0.101605	0.006013	rs79823196	chromosome 11 open reading frame 97 [Source:HGNC Symbol;Acc:HGNC:49544]
C12orf10	12	53693469	53700965	63	rs140587031	rs144737537	44.6678	0.756711	0.02201	rs7954360	chromosome 12 open reading frame 10 [Source:HGNC Symbol;Acc:HGNC:17590]
C12orf29	12	88429267	88443937	53	rs11104702	rs139760796	45.2238	0.588307	0.0255	rs73207068	chromosome 12 open reading frame 29 [Source:HGNC Symbol;Acc:HGNC:25322]
C12orf36	12	13523604	13529679	120	rs73044163	rs7135520	128.113	0.345172	0.005253	rs71457194	NA
C12orf4	12	4596900	4647637	112	rs2244388	rs7133999	111.239	0.431342	0.0005599	rs2244388	chromosome 12 open reading frame 4 [Source:HGNC Symbol;Acc:HGNC:1184]	Plays a role in mast cell degranulation.
C12orf40	12	40019971	40115720	97	rs117936890	rs4238075	138.424	0.0845892	0.003176	rs75590301	chromosome 12 open reading frame 40 [Source:HGNC Symbol;Acc:HGNC:26846]
C12orf42	12	103631368	103889788	223	rs10860954	rs10778262	267.892	0.191838	0.003583	rs150673704	chromosome 12 open reading frame 42 [Source:HGNC Symbol;Acc:HGNC:24729]
C12orf43	12	121440224	121454305	121	rs73226273	rs11065418	80.0946	0.831355	0.07211	rs55919842	chromosome 12 open reading frame 43 [Source:HGNC Symbol;Acc:HGNC:25719]
C12orf45	12	105380097	105388505	67	rs78163134	rs11112333	54.3985	0.6511	0.01456	rs141974802	chromosome 12 open reading frame 45 [Source:HGNC Symbol;Acc:HGNC:28628]
C12orf49	12	117153595	117175843	145	rs140524670	rs7315162	220.362	0.0640028	0.00145	rs429963	chromosome 12 open reading frame 49 [Source:HGNC Symbol;Acc:HGNC:26128]
C12orf5	12	4430358	4469190	191	rs151064550	rs2970821	236.289	0.17736	0.004585	rs3217936	NA
C12orf50	12	88373815	88423176	77	rs10858667	rs2468245	86.4615	0.29793	0.01481	rs10858670	chromosome 12 open reading frame 50 [Source:HGNC Symbol;Acc:HGNC:26665]
C12orf54	12	48876285	48890297	73	rs11834611	rs4760728	88.8643	0.235007	0.004699	rs61940763	chromosome 12 open reading frame 54 [Source:HGNC Symbol;Acc:HGNC:28553]
C12orf56	12	64660762	64784345	119	rs79126255	rs79414324	83.4433	0.834918	0.004306	rs80102089	chromosome 12 open reading frame 56 [Source:HGNC Symbol;Acc:HGNC:26967]
C12orf60	12	14956505	14976791	83	rs247350	rs10492151	123.565	0.102848	0.002033	rs11615922	chromosome 12 open reading frame 60 [Source:HGNC Symbol;Acc:HGNC:28726]
C12orf61	12	62995530	62997214	92	rs7300630	rs4763024	72.2985	0.706763	0.0301	rs74955195	NA
C12orf65	12	123717843	123742506	63	rs1790105	rs117741953	126.416	0.011696	5.93E-05	rs3088303	chromosome 12 open reading frame 65 [Source:HGNC Symbol;Acc:HGNC:26784]	May act as a codon-independent translation release factor that has lost all stop codon specificity and directs the termination of translation in mitochondrion. May help rescuing stalled mitoribosomes during translation.
C12orf66	12	64586418	64616076	63	rs75577568	rs10784391	46.7932	0.729819	0.01402	rs11175272	chromosome 12 open reading frame 66 [Source:HGNC Symbol;Acc:HGNC:26517]	As part of the KICSTOR complex functions in the amino acid-sensing branch of the TORC1 signaling pathway. Recruits, in an amino acid-independent manner, the GATOR1 complex to the lysosomal membranes and allows its interaction with GATOR2 and the RAG GTPases. Functions upstream of the RAG GTPases and is required to negatively regulate mTORC1 signaling in absence of amino acids. In absence of the KICSTOR complex mTORC1 is constitutively localized to the lysosome and activated. The KICSTOR complex is also probably involved in the regulation of mTORC1 by glucose.
C12orf71	12	27233989	27235455	57	rs7957571	rs841640	39.793	0.820535	0.03425	rs17408660	chromosome 12 open reading frame 71 [Source:HGNC Symbol;Acc:HGNC:34452]
C12orf73	12	104343980	104350993	111	rs7970923	rs2629793	133.935	0.237736	0.006357	rs116975932	chromosome 12 open reading frame 73 [Source:HGNC Symbol;Acc:HGNC:34450]
C12orf74	12	93096618	93102325	64	rs4760398	rs17020704	92.1315	0.121008	0.003079	rs111354526	chromosome 12 open reading frame 74 [Source:HGNC Symbol;Acc:HGNC:27887]
C12orf75	12	105724413	105765296	137	rs7970588	rs6539211	166.395	0.206051	0.0038	rs73181869	chromosome 12 open reading frame 75 [Source:HGNC Symbol;Acc:HGNC:35164]
C12orf76	12	110478982	110505500	69	rs73205042	rs139073702	75.5885	0.32612	0.00837	rs1027949	chromosome 12 open reading frame 76 [Source:HGNC Symbol;Acc:HGNC:33790]
C12orf77	12	25146364	25150373	158	rs4031159	rs73075629	133.314	0.667748	0.02267	rs1965345	chromosome 12 open reading frame 77 [Source:HGNC Symbol;Acc:HGNC:27282]	NA
C12orf79	12	92378751	92536447	237	rs10777344	rs11106462	201.834	0.702544	0.01556	rs10777372	NA
C12orf80	12	52599364	52604639	167	rs7964722	rs1024321	176.862	0.358803	0.002307	rs11608274	chromosome 12 open reading frame 80 [Source:HGNC Symbol;Acc:HGNC:27473]	NA
C14orf1	14	76117232	76127538	73	rs2359864	rs57979367	104.746	0.111426	0.007561	rs7140617	NA
C14orf105	14	57936017	57960581	55	rs2346463	rs6573154	31.5519	0.919902	0.07692	rs137932593	NA
C14orf119	14	23564682	23569665	116	rs117905663	rs55928230	283.668	0.00094976	3.68E-05	rs10135208	chromosome 14 open reading frame 119 [Source:HGNC Symbol;Acc:HGNC:20270]
C14orf132	14	96505660	96560308	185	rs17093643	rs7145312	215.219	0.224152	0.007327	rs4905422	chromosome 14 open reading frame 132 [Source:HGNC Symbol;Acc:HGNC:20346]
C14orf142	14	93669236	93673459	109	rs35350238	rs57176727	155.688	0.0968246	0.001871	rs73340064	NA
C14orf159	14	91580356	91691740	200	rs117070204	rs2181169	218.333	0.308355	0.0133	rs117679538	NA
C14orf164	14	23707126	23743494	139	rs1884544	rs45528934	240.201	0.030553	0.0006646	rs76045372	NA
C14orf166	14	52456227	52471420	132	rs35437257	rs74948285	234.888	0.0282694	0.001861	rs941623	NA
C14orf169	14	73957638	73960105	81	rs77460533	rs1966367	89.2287	0.323593	0.009454	rs12881386	NA
C14orf177	14	99177949	99184103	133	rs72710299	rs1955898	132.422	0.434783	0.01783	rs143771075	chromosome 14 open reading frame 177 [Source:HGNC Symbol;Acc:HGNC:26375]
C14orf178	14	78227172	78236085	62	rs56060413	rs10483887	65.9023	0.356637	0.03187	rs72685290	chromosome 14 open reading frame 178 [Source:HGNC Symbol;Acc:HGNC:26385]
C14orf180	14	105046020	105056184	143	rs10139182	rs4643255	76.9547	0.970013	0.01867	rs75111603	chromosome 14 open reading frame 180 [Source:HGNC Symbol;Acc:HGNC:33795]	NA
C14orf182	14	50448429	50474238	220	rs7143705	rs56246200	321.29	0.0591828	0.001452	rs9323181	NA
C14orf183	14	50550368	50559361	113	rs72680098	rs74244415	144.749	0.155805	0.001452	rs9323181	NA
C14orf2	14	104378624	104387903	87	rs142121859	rs77494770	58.2942	0.819433	0.02045	rs35337422	NA
C14orf23	14	29241909	29264000	112	rs77143087	rs144543260	120.119	0.337967	0.005337	rs145706390	NA
C14orf28	14	45366506	45376460	41	rs76452624	rs10145267	29.9925	0.777337	0.003524	rs74573036	chromosome 14 open reading frame 28 [Source:HGNC Symbol;Acc:HGNC:19834]
C14orf37	14	58470807	58618847	238	rs8009496	rs117544858	299.434	0.140167	0.001531	rs178495	NA
C14orf39	14	60902673	60952764	42	rs1254278	rs75787140	43.0168	0.403351	0.04108	rs12889899	chromosome 14 open reading frame 39 [Source:HGNC Symbol;Acc:HGNC:19849]	Meiotic protein that localizes to the central element of the synaptonemal complex and is required for chromosome synapsis during meiotic recombination. Required for the appropriate processing of intermediate recombination nodules before crossover formation.
C14orf64	14	98391946	98444461	142	rs10130936	rs56218311	202.534	0.110977	0.001081	rs4905626	NA
C14orf79	14	105452615	105461855	97	rs10083496	rs4983571	81.1179	0.573499	0.01457	rs145296877	NA
C14orf80	14	105956191	105965585	72	rs56130943	rs28385363	49.9472	0.856331	0.0574	rs7158814	NA
C14orf93	14	23456109	23479410	98	rs117221168	rs2012588	106.029	0.324963	0.006377	rs117677916	chromosome 14 open reading frame 93 [Source:HGNC Symbol;Acc:HGNC:20162]
C15orf26	15	81426643	81441516	95	rs56108759	rs10851946	103.176	0.321916	0.00942	rs148099285	NA
C15orf27	15	76352298	76497304	177	rs7174365	rs117532656	380.333	0.00258514	6.59E-06	rs11634472	NA
C15orf32	15	93014906	93044347	200	rs4777979	rs7165664	200.858	0.432091	0.007641	rs12914988	chromosome 15 open reading frame 32 [Source:HGNC Symbol;Acc:HGNC:26549]	NA
C15orf37	15	80215112	80217196	85	rs9635381	rs2461648	58.1549	0.835299	0.03455	rs735653	NA
C15orf38	15	90439763	90456222	85	rs7176255	rs28420997	119.911	0.0906056	0.0193	rs150264960	NA
C15orf38-AP3S2	15	90373830	90456222	159	rs76685920	rs28420997	185.326	0.225552	0.00429	rs138018811	C15orf38-AP3S2 readthrough [Source:HGNC Symbol;Acc:HGNC:38824]	NA
C15orf39	15	75494220	75504510	71	rs77423290	rs145490712	79.7858	0.294699	0.001858	rs371460736	chromosome 15 open reading frame 39 [Source:HGNC Symbol;Acc:HGNC:24497]
C15orf40	15	83657714	83680393	78	rs8034220	rs35627116	185.435	0.00352767	2.94E-06	rs111701791	chromosome 15 open reading frame 40 [Source:HGNC Symbol;Acc:HGNC:28443]
C15orf41	15	36871803	37102461	237	rs17653929	rs12439420	220.505	0.542507	0.005947	rs16963354	chromosome 15 open reading frame 41 [Source:HGNC Symbol;Acc:HGNC:26929]
C15orf43	15	45248899	45271421	55	rs76257045	rs71480271	39.7872	0.731061	0.08834	rs137968781	NA
C15orf48	15	45722726	45725647	45	rs1346268	rs1153830	27.7472	0.849041	0.03284	rs55756435	chromosome 15 open reading frame 48 [Source:HGNC Symbol;Acc:HGNC:29898]
C15orf52	15	40623652	40633168	127	rs12440450	rs12916629	83.2816	0.880391	0.03472	rs143621713	NA
C15orf53	15	38988798	38992239	138	rs17653420	rs2929648	99.7845	0.811288	0.02911	rs72729355	chromosome 15 open reading frame 53 [Source:HGNC Symbol;Acc:HGNC:33796]	NA
C15orf54	15	39542884	39547048	141	rs7170961	rs7171648	177.531	0.174353	0.0002088	rs12907993	chromosome 15 open reading frame 54 (putative) [Source:HGNC Symbol;Acc:HGNC:33797]	NA
C15orf56	15	40542865	40545110	109	rs74011373	rs72731487	116.494	0.346139	0.001038	rs72731450	chromosome 15 open reading frame 56 [Source:HGNC Symbol;Acc:HGNC:33868]	NA
C15orf57	15	40823539	40857256	54	rs619711	rs7167768	51.2107	0.465865	0.002555	rs193153434	NA
C15orf59	15	74032140	74043816	132	rs8041181	rs55770144	122.698	0.52089	0.003284	rs1452392	chromosome 15 open reading frame 59 [Source:HGNC Symbol;Acc:HGNC:33753]
C15orf61	15	67813521	67819641	43	rs12914795	rs2589978	53.9727	0.20183	0.008113	rs11639472	chromosome 15 open reading frame 61 [Source:HGNC Symbol;Acc:HGNC:34453]
C15orf62	15	41062158	41064648	49	rs57936990	rs631077	43.6377	0.533304	0.01316	rs7177218	chromosome 15 open reading frame 62 [Source:HGNC Symbol;Acc:HGNC:34489]
C15orf65	15	55700722	55710910	66	rs8031507	rs692691	151.072	0.0283069	0.0003255	rs62018136	chromosome 15 open reading frame 65 [Source:HGNC Symbol;Acc:HGNC:44654]
C16orf13	16	684426	686366	71	rs118179670	rs139135173	117.419	0.0765032	0.007966	rs141711846	NA
C16orf3	16	90095315	90096309	156	rs11648898	rs57932945	228.447	0.116348	0.0004262	rs75202722	NA
C16orf45	16	15528324	15682116	202	rs12935164	rs7199717	296.564	0.0646495	6.03E-05	rs77628408	chromosome 16 open reading frame 45 [Source:HGNC Symbol;Acc:HGNC:19213]	NA
C16orf46	16	81087101	81110872	157	rs2549869	rs8059530	244.439	0.0695567	0.0005194	rs10492892	chromosome 16 open reading frame 46 [Source:HGNC Symbol;Acc:HGNC:26525]
C16orf47	16	73160536	73178346	183	rs75111415	rs11640460	122.398	0.889109	0.01582	rs1183961	NA
C16orf52	16	22019455	22095972	81	rs111302989	rs77711130	70.7949	0.6053	0.005517	rs117143010	NA
C16orf54	16	29753785	29757340	42	rs11645517	rs637460	42.6258	0.406978	0.02467	rs150509203	chromosome 16 open reading frame 54 [Source:HGNC Symbol;Acc:HGNC:26649]
C16orf58	16	31500795	31519740	80	rs4889658	rs13331417	59.7055	0.724034	0.05596	rs4243236	chromosome 16 open reading frame 58 [Source:HGNC Symbol;Acc:HGNC:25848]
C16orf59	16	2510114	2514964	61	rs4445906	rs77818036	50.7428	0.674416	0.02671	rs79038845	NA
C16orf62	16	19566736	19712485	162	rs2285658	rs8053400	238.813	0.0708398	0.0004842	rs226898	NA
C16orf70	16	67143914	67182442	53	rs116269939	rs9932087	75.4185	0.113059	0.00523	rs114418642	chromosome 16 open reading frame 70 [Source:HGNC Symbol;Acc:HGNC:29564]
C16orf71	16	4784288	4799397	158	rs75471152	rs56196587	226.001	0.0991259	0.004045	rs75239998	chromosome 16 open reading frame 71 [Source:HGNC Symbol;Acc:HGNC:25081]
C16orf72	16	9185536	9213555	188	rs8054423	rs2965848	230.786	0.193941	0.0004718	rs75972214	chromosome 16 open reading frame 72 [Source:HGNC Symbol;Acc:HGNC:30103]	NA
C16orf74	16	85741123	85784689	200	rs7404699	rs1800647	89.47	0.996014	0.0101	rs117271249	chromosome 16 open reading frame 74 [Source:HGNC Symbol;Acc:HGNC:23362]
C16orf78	16	49407807	49433319	98	rs12445797	rs117531654	55.1625	0.965234	0.01509	rs111825176	chromosome 16 open reading frame 78 [Source:HGNC Symbol;Acc:HGNC:28479]
C16orf80	16	58147496	58163296	118	rs12926803	rs55998300	106.447	0.539232	0.01775	rs55807708	NA
C16orf82	16	27078218	27080487	188	rs34531249	rs28760523	225.605	0.197123	0.001123	rs149018953	chromosome 16 open reading frame 82 [Source:HGNC Symbol;Acc:HGNC:30755]
C16orf86	16	67700716	67702661	47	rs56298067	rs117436074	38.8811	0.622568	0.004964	rs115705813	chromosome 16 open reading frame 86 [Source:HGNC Symbol;Acc:HGNC:33755]
C16orf87	16	46835958	46865074	47	rs72818807	rs77415765	63.1331	0.141834	0.009853	rs145835421	chromosome 16 open reading frame 87 [Source:HGNC Symbol;Acc:HGNC:33754]
C16orf89	16	5094122	5116146	242	rs71390613	rs9930326	169.212	0.878955	0.004701	rs181781915	chromosome 16 open reading frame 89 [Source:HGNC Symbol;Acc:HGNC:28687]
C16orf90	16	3543483	3545421	106	rs2270497	rs141336886	62.6615	0.922749	0.05953	rs56107802	chromosome 16 open reading frame 90 [Source:HGNC Symbol;Acc:HGNC:34455]
C16orf91	16	1469744	1470801	169	rs11248874	rs80101562	177.868	0.35986	0.001718	rs116984038	chromosome 16 open reading frame 91 [Source:HGNC Symbol;Acc:HGNC:27558]
C16orf92	16	30034654	30036023	37	rs4318227	rs141871993	66.5265	0.0385819	0.009828	rs12325539	chromosome 16 open reading frame 92 [Source:HGNC Symbol;Acc:HGNC:26346]
C16orf93	16	30768743	30773565	29	rs72793372	rs73524556	22.9987	0.66825	0.03765	rs150456653	NA
C16orf95	16	87336403	87351026	198	rs139217042	rs148930049	137.541	0.80942	0.008277	rs8059509	chromosome 16 open reading frame 95 [Source:HGNC Symbol;Acc:HGNC:40033]
C16orf96	16	4606490	4650318	115	rs25685	rs149070114	95.5888	0.669877	0.02702	rs117306768	chromosome 16 open reading frame 96 [Source:HGNC Symbol;Acc:HGNC:40031]
C16orf97	16	52060263	52107847	123	rs9931445	rs9923370	164.929	0.116576	0.0001536	rs62042799	chromosome 16 open reading frame 97 [Source:HGNC Symbol;Acc:HGNC:44658]	NA
C16orf98	16	31213205	31214773	42	rs7190802	rs145680433	67.841	0.0607974	0.0009825	rs57348955	NA
C17orf100	17	6555058	6556617	119	rs80331204	rs16956170	186.542	0.0502524	0.001427	rs141546170	chromosome 17 open reading frame 100 [Source:HGNC Symbol;Acc:HGNC:34494]	NA
C17orf102	17	32901141	32906388	130	rs79088462	rs758403	128.584	0.448697	0.02235	rs56245017	NA
C17orf103	17	21142183	21156578	114	rs1017802	rs2305871	217.036	0.0174646	0.0004757	rs12947129	NA
C17orf104	17	42733761	42753165	49	rs76404643	rs58906298	130.358	0.0015309	0.0001375	rs17627401	NA
C17orf105	17	41857802	41862054	56	rs80107551	rs1237669	63.2336	0.302238	0.02342	rs2341381	NA
C17orf107	17	4802947	4806227	101	rs72835021	rs112718881	233.136	0.0106872	0.0001953	rs3966782	chromosome 17 open reading frame 107 [Source:HGNC Symbol;Acc:HGNC:37238]
C17orf112	17	51062879	51065012	58	rs142878789	rs62059856	84.6095	0.105209	0.003848	rs72832389	NA
C17orf47	17	56618947	56621733	42	rs2108911	rs55973244	32.9969	0.696104	0.03914	rs117835678	chromosome 17 open reading frame 47 [Source:HGNC Symbol;Acc:HGNC:26844]
C17orf49	17	6918055	6920843	109	rs72832786	rs72837604	155.645	0.107193	8.08E-05	rs364492	chromosome 17 open reading frame 49 [Source:HGNC Symbol;Acc:HGNC:28737]	Component of chromatin complexes such as the MLL1/MLL and NURF complexes.
C17orf50	17	34087915	34092098	87	rs11656443	rs4795092	121.096	0.10089	0.008597	rs72829933	NA
C17orf51	17	21431570	21454941	73	rs11657625	rs3889375	96.0365	0.152822	0.0251	rs7225191	chromosome 17 open reading frame 51 [Source:HGNC Symbol;Acc:HGNC:27904]
C17orf53	17	42219273	42239844	62	rs368328	rs79497010	81.0455	0.160528	0.001327	rs62078933	chromosome 17 open reading frame 53 [Source:HGNC Symbol;Acc:HGNC:28460]
C17orf58	17	65987214	65989765	53	rs8071463	rs35453056	51.3391	0.420148	0.01788	rs186034927	chromosome 17 open reading frame 58 [Source:HGNC Symbol;Acc:HGNC:27568]	NA
C17orf59	17	8091650	8093564	97	rs9303226	rs76091569	126.925	0.183707	0.007463	rs3027188	NA
C17orf62	17	80400462	80408707	101	rs7208956	rs61506036	221.311	0.0117641	0.001297	rs28534643	NA
C17orf64	17	58499864	58508787	38	rs6503962	rs141027135	41.6199	0.330338	0.01509	rs116948275	chromosome 17 open reading frame 64 [Source:HGNC Symbol;Acc:HGNC:26990]
C17orf67	17	54869273	54911256	115	rs147333031	rs205501	105.467	0.575842	0.002182	rs9894767	chromosome 17 open reading frame 67 [Source:HGNC Symbol;Acc:HGNC:27900]
C17orf70	17	79506910	79519429	146	rs11150789	rs58976732	185.814	0.177265	0.002879	rs4073997	NA
C17orf74	17	7328934	7330886	107	rs112220235	rs34293835	113.686	0.358572	0.009166	rs34055023	NA
C17orf75	17	30655459	30669228	88	rs71377425	rs11653160	144.917	0.0651672	0.002288	rs4795695	chromosome 17 open reading frame 75 [Source:HGNC Symbol;Acc:HGNC:30173]	May have a role in spermatogenesis.
C17orf77	17	72581056	72590348	141	rs55792225	rs540693	150.981	0.346214	0.007878	rs74812780	chromosome 17 open reading frame 77 [Source:HGNC Symbol;Acc:HGNC:26480]	NA
C17orf78	17	35732984	35749662	64	rs148109144	rs75709051	119.315	0.01089	0.001341	rs829154	NA
C17orf80	17	71228371	71245095	109	rs11077673	rs904387	127.701	0.25119	0.0001951	rs17781867	chromosome 17 open reading frame 80 [Source:HGNC Symbol;Acc:HGNC:29601]
C17orf82	17	59489111	59490641	98	rs3785844	rs3785832	141.769	0.107164	0.001834	rs3785842	NA
C17orf85	17	3710044	3749545	233	rs220475	rs62071695	210.973	0.626065	0.007115	rs11078468	NA
C17orf89	17	79213110	79215098	140	rs75466497	rs72850649	67.762	0.979793	0.007505	rs112770207	NA
C17orf96	17	36827958	36831187	66	rs112055082	rs6503732	92.1878	0.128747	0.004283	rs113183416	NA
C17orf97	17	260117	264457	123	rs4319832	rs3924487	153.501	0.193081	0.008122	rs9895447	chromosome 17 open reading frame 97 [Source:HGNC Symbol;Acc:HGNC:33800]	NA
C17orf98	17	36991340	36997642	109	rs140989413	rs608420	97.5925	0.553838	0.0251	rs11657530	NA
C17orf99	17	76142433	76162364	256	rs1079120	rs35726863	239.466	0.54946	0.001242	rs17887126	chromosome 17 open reading frame 99 [Source:HGNC Symbol;Acc:HGNC:34490]
C18orf21	18	33552587	33559250	52	rs57847092	rs12969681	88.4986	0.0572684	0.002494	rs17648406	chromosome 18 open reading frame 21 [Source:HGNC Symbol;Acc:HGNC:28802]
C18orf25	18	43753987	43846955	115	rs7233665	rs4890323	208.445	0.017977	0.001845	rs189339817	chromosome 18 open reading frame 25 [Source:HGNC Symbol;Acc:HGNC:28172]
C18orf32	18	47007547	47013644	84	rs149865802	rs192096498	115.389	0.136449	0.006727	rs117135818	chromosome 18 open reading frame 32 [Source:HGNC Symbol;Acc:HGNC:31690]	May activate the NF-kappa-B signaling pathway.
C18orf42	18	5143671	5197255	191	rs117368006	rs58964486	197.78	0.389051	0.01036	rs7239242	NA
C18orf54	18	51884286	51908405	53	rs11661768	rs12962483	44.846	0.563649	0.01199	rs111303690	chromosome 18 open reading frame 54 [Source:HGNC Symbol;Acc:HGNC:13796]	Might play a role in cell proliferation.
C18orf56	18	649619	658340	160	rs72865431	rs2741188	137.464	0.653966	0.01717	rs485373	NA
C18orf61	18	12200777	12224709	108	rs66661352	rs7230480	124.538	0.269147	0.007211	rs12457477	NA
C18orf63	18	71983109	72026422	169	rs6566789	rs72973834	125.465	0.747849	0.03126	rs149303117	chromosome 18 open reading frame 63 [Source:HGNC Symbol;Acc:HGNC:40037]
C18orf64	18	6511414	6590652	303	rs7228149	rs12456617	357.128	0.193626	0.003596	rs79852297	NA
C18orf8	18	21083433	21111771	67	rs71360524	rs118047745	79.8461	0.242725	0.01606	rs891389	NA
C19orf10	19	4657556	4670415	135	rs892162	rs2109070	89.2167	0.879333	0.01533	rs146447151	NA
C19orf12	19	30189792	30206696	162	rs4804900	rs10853850	136.889	0.611992	0.01055	rs56973963	chromosome 19 open reading frame 12 [Source:HGNC Symbol;Acc:HGNC:25443]
C19orf18	19	58469804	58485902	79	rs10414704	rs113434403	45.3918	0.880657	0.02473	rs79254378	chromosome 19 open reading frame 18 [Source:HGNC Symbol;Acc:HGNC:28642]
C19orf24	19	1275519	1279243	113	rs59436472	rs11670338	203.55	0.0128355	0.001242	rs12978222	chromosome 19 open reading frame 24 [Source:HGNC Symbol;Acc:HGNC:26073]
C19orf25	19	1473199	1479228	152	rs4807927	rs2656861	193.714	0.157046	0.0005594	rs791456	chromosome 19 open reading frame 25 [Source:HGNC Symbol;Acc:HGNC:26711]
C19orf26	19	1229946	1237990	135	rs78828368	rs118162512	217.237	0.0335572	0.003413	rs149200995	NA
C19orf33	19	38794803	38795646	93	rs146859958	rs73043029	101.593	0.321736	0.0008904	rs138141663	chromosome 19 open reading frame 33 [Source:HGNC Symbol;Acc:HGNC:16668]
C19orf35	19	2274630	2282181	199	rs77337731	rs77954208	159.387	0.741663	0.01756	rs7247495	NA
C19orf38	19	10959105	10980360	64	rs17698352	rs4804547	52.1042	0.650657	0.05114	rs12973986	chromosome 19 open reading frame 38 [Source:HGNC Symbol;Acc:HGNC:34073]
C19orf40	19	33463147	33467960	135	rs61215779	rs79812655	121.531	0.554038	0.01289	rs10409247	NA
C19orf43	19	12841453	12845529	44	rs11882854	rs77601006	47.4371	0.348492	0.03803	rs143320263	NA
C19orf44	19	16607121	16632180	97	rs7256818	rs80045545	91.5555	0.499876	0.01132	rs10426525	chromosome 19 open reading frame 44 [Source:HGNC Symbol;Acc:HGNC:26141]
C19orf45	19	7562444	7573336	157	rs36104704	rs508786	213.235	0.112192	0.0006227	rs28463847	NA
C19orf47	19	40826966	40854434	98	rs142104695	rs12975338	58.5647	0.925867	0.02924	rs142390562	chromosome 19 open reading frame 47 [Source:HGNC Symbol;Acc:HGNC:26723]
C19orf48	19	51300949	51308110	235	rs11668569	rs266882	304.725	0.113422	0.003543	rs139076709	chromosome 19 open reading frame 48 [Source:HGNC Symbol;Acc:HGNC:29667]
C19orf52	19	11039423	11040916	75	rs12710258	rs75864794	48.3243	0.84253	0.03663	rs892010	NA
C19orf53	19	13885256	13889586	91	rs346147	rs10422746	251.616	0.000180188	1.19E-05	rs28480458	chromosome 19 open reading frame 53 [Source:HGNC Symbol;Acc:HGNC:24991]	May have a potential role in hypercalcemia of malignancy.
C19orf54	19	41246760	41255828	95	rs2241596	rs11881124	40.0399	0.985902	0.09342	rs7252227	chromosome 19 open reading frame 54 [Source:HGNC Symbol;Acc:HGNC:24758]
C19orf55	19	36249043	36260077	93	rs4806197	rs7248909	166.298	0.0312131	0.004347	rs1052491	NA
C19orf57	19	13993167	14016909	89	rs12979166	rs1056142	102.042	0.268663	0.01719	rs12461879	chromosome 19 open reading frame 57 [Source:HGNC Symbol;Acc:HGNC:28153]
C19orf60	19	18699494	18703147	105	rs7247733	rs4808841	108.999	0.37044	0.008432	rs10424149	NA
C19orf66	19	10196805	10203928	121	rs113023129	rs78333947	140.969	0.238353	0.01056	rs6511402	chromosome 19 open reading frame 66 [Source:HGNC Symbol;Acc:HGNC:25649]	Exhibits antiviral activity against dengue virus (DENV) and can inhibit the replication of all DENV serotypes. May block the protein translation of DENV RNA via its association with cellular mRNA-binding proteins and viral RNA. Can also limit the replication of hepatitis C virus (HCV), West Nile virus (WNV), Chikungunya virus (CHIKV), herpes simplex virus type 1 (HHV-1) and human adenovirus (PubMed:26735137).
C19orf67	19	14192443	14196607	88	rs6511905	rs10421422	111.777	0.173367	0.01105	rs74183053	chromosome 19 open reading frame 67 [Source:HGNC Symbol;Acc:HGNC:34354]
C19orf68	19	48673948	48700877	106	rs3731030	rs34912050	150.378	0.104727	0.004955	rs3014	NA
C19orf70	19	5678432	5680911	77	rs4239608	rs4807049	55.6854	0.782527	0.01728	rs116939229	chromosome 19 open reading frame 70 [Source:HGNC Symbol;Acc:HGNC:33702]	Component of the MICOS complex, a large protein complex of the mitochondrial inner membrane that plays crucial roles in the maintenance of crista junctions, inner membrane architecture, and formation of contact sites to the outer membrane. Constituent of mature MICOS complex, it is required for the formation of cristae junction (CJ) and maintenance of cristae morphology. Required for the incorporation of MINOS1/MIC10 into the MICOS complex.
C19orf71	19	3539154	3544028	122	rs10403698	rs12975567	101.652	0.694119	0.009086	rs62130581	chromosome 19 open reading frame 71 [Source:HGNC Symbol;Acc:HGNC:34496]
C19orf73	19	49621653	49622397	130	rs11673003	rs111930830	95.6716	0.791797	0.01491	rs73048819	chromosome 19 open reading frame 73 [Source:HGNC Symbol;Acc:HGNC:25534]
C19orf80	19	11350294	11352619	85	rs12979104	rs114764986	85.4793	0.410968	0.005848	rs138572354	NA
C19orf81	19	51152701	51162567	172	rs4372795	rs35743451	185.626	0.322827	0.003929	rs77757123	chromosome 19 open reading frame 81 [Source:HGNC Symbol;Acc:HGNC:40041]
C19orf82	19	9732157	9745538	59	rs7252361	rs66464474	68.7807	0.254976	0.03308	rs117609756	NA
C19orf83	19	46144904	46146092	99	rs3745818	rs7245708	160.981	0.054338	8.62E-05	rs9749185	NA
C19orf84	19	51891542	51893828	120	rs10424579	rs36519	144.666	0.206563	0.004426	rs7254595	chromosome 19 open reading frame 84 [Source:HGNC Symbol;Acc:HGNC:27112]
C1D	2	68269331	68290159	117	rs35896549	rs72621602	244.62	0.0089082	0.0007653	rs6709694	C1D nuclear receptor corepressor [Source:HGNC Symbol;Acc:HGNC:29911]	Plays a role in the recruitment of the RNA exosome complex to pre-rRNA to mediate the 3'-5' end processing of the 5.8S rRNA; this function may include MPHOSPH6. Can activate PRKDC not only in the presence of linear DNA but also in the presence of supercoiled DNA. Can induce apoptosis in a p53/TP53 dependent manner. May regulate the TRAX/TSN complex formation. Potentiates transcriptional repression by NR1D1 and THRB.
C1GALT1	7	7222245	7288280	217	rs2060163	rs6463673	189.661	0.578031	0.004203	rs146951249	core 1 synthase, glycoprotein-N-acetylgalactosamine 3-beta-galactosyltransferase 1 [Source:HGNC Symbol;Acc:HGNC:24337]	Glycosyltransferase that generates the core 1 O-glycan Gal-beta1-3GalNAc-alpha1-Ser/Thr (T antigen), which is a precursor for many extended O-glycans in glycoproteins. Plays a central role in many processes, such as angiogenesis, thrombopoiesis and kidney homeostasis development.
C1QA	1	22963117	22966175	129	rs638058	rs17433871	162.328	0.202732	0.01135	rs12728460	complement C1q A chain [Source:HGNC Symbol;Acc:HGNC:1241]	C1q associates with the proenzymes C1r and C1s to yield C1, the first component of the serum complement system. The collagen-like regions of C1q interact with the Ca(2+)-dependent C1r(2)C1s(2) proenzyme complex, and efficient activation of C1 takes place on interaction of the globular heads of C1q with the Fc regions of IgG or IgM antibody present in immune complexes.
C1QB	1	22979681	22988029	114	rs79804891	rs294219	124.002	0.323514	0.01135	rs12728460	complement C1q B chain [Source:HGNC Symbol;Acc:HGNC:1242]	C1q associates with the proenzymes C1r and C1s to yield C1, the first component of the serum complement system. The collagen-like regions of C1q interact with the Ca(2+)-dependent C1r(2)C1s(2) proenzyme complex, and efficient activation of C1 takes place on interaction of the globular heads of C1q with the Fc regions of IgG or IgM antibody present in immune complexes.
C1QBP	17	5336098	5342471	116	rs1058366	rs1805464	99.39	0.590048	0.0132	rs929261	complement C1q binding protein [Source:HGNC Symbol;Acc:HGNC:1243]	Is believed to be a multifunctional and multicompartmental protein involved in inflammation and infection processes, ribosome biogenesis, regulation of apoptosis, transcriptional regulation and pre-mRNA splicing. At the cell surface is thought to act as an endothelial receptor for plasma proteins of the complement and kallikrein-kinin cascades. Putative receptor for C1q; specifically binds to the globular "heads" of C1q thus inhibiting C1; may perform the receptor function through a complex with C1qR/CD93. In complex with cytokeratin-1/KRT1 is a high affinity receptor for kininogen-1/HMWK. Can also bind other plasma proteins, such as coagulation factor XII leading to its autoactivation. May function to bind initially fluid kininogen-1 to the cell membrane. The secreted form may enhance both extrinsic and intrinsic coagulation pathways. It is postulated that the cell surface form requires docking with transmembrane proteins for downstream signaling which might be specific for a cell-type or response. By acting as C1q receptor is involved in chemotaxis of immature dendritic cells and neutrophils and is proposed to signal through CD209/DC-SIGN on immature dendritic cells, through integrin alpha-4/beta-1 during trophoblast invasion of the decidua, and through integrin beta-1 during endothelial cell adhesion and spreading. Signaling involved in inhibition of innate immune response is implicating the PI3K-AKT/PKB pathway. In mitochondrial translation may be involved in formation of functional 55S mitoribosomes; the function seems to involve its RNA-binding activity. May be involved in the nucleolar ribosome maturation process; the function may involve the exchange of FBL for RRP1 in the association with pre-ribosome particles. Involved in regulation of RNA splicing by inhibiting the RNA-binding capacity of SRSF1 and its phosphorylation. Is required for the nuclear translocation of splicing factor U2AF1L4. Involved in regulation of CDKN2A- and HRK-mediated apoptosis. Stabilizes mitochondrial CDKN2A isoform smARF. May be involved in regulation of FOXC1 transcriptional activity and NFY/CCAAT-binding factor complex-mediated transcription. In infection processes acts as an attachment site for microbial proteins, including Listeria monocytogenes internalin B and Staphylococcus aureus protein A. May play a role in antibacterial defense as it can bind to cell surface hyaluronan and inhibit Streptococcus pneumoniae hyaluronate lyase. Involved in replication of Rubella virus. May be involved in modulation of the immune response; ligation by HCV core protein is resulting in suppresion of interleukin-12 production in monocyte-derived dendritic cells. Involved in regulation of antiviral response by inhibiting DDX58- and IFIH1-mediated signaling pathways probably involving its association with MAVS after viral infection. Involved in HIV-1 replication, presumably by contributing to splicing of viral RNA.
C1QC	1	22970117	22974603	118	rs61767313	rs139949730	139.631	0.249125	0.01135	rs12728460	complement C1q C chain [Source:HGNC Symbol;Acc:HGNC:1245]	C1q associates with the proenzymes C1r and C1s to yield C1, the first component of the serum complement system. The collagen-like regions of C1q interact with the Ca(2+)-dependent C1r(2)C1s(2) proenzyme complex, and efficient activation of C1 takes place on interaction of the globular heads of C1q with the Fc regions of IgG or IgM antibody present in immune complexes.
C1QL1	17	43037060	43045644	136	rs12941832	rs78511019	254.891	0.0192234	0.0001155	rs78526172	complement C1q like 1 [Source:HGNC Symbol;Acc:HGNC:24182]	May regulate the number of excitatory synapses that are formed on hippocampus neurons. Has no effect on inhibitory synapses.
C1QL2	2	119913818	119916471	128	rs330762	rs62159624	102.374	0.733685	0.03682	rs4849753	complement C1q like 2 [Source:HGNC Symbol;Acc:HGNC:24181]	May regulate the number of excitatory synapses that are formed on hippocampus neurons. Has no effect on inhibitory synapses.
C1QL3	10	16555741	16564004	116	rs7097885	rs11254087	102.537	0.557649	0.04057	rs7082008	complement C1q like 3 [Source:HGNC Symbol;Acc:HGNC:19359]	May regulate the number of excitatory synapses that are formed on hippocampus neurons. Has no effect on inhibitory synapses (By similarity). Plays a role in glucose homeostasis. Via AMPK signaling pathway, stimulates glucose uptake in adipocytes, myotubes and hepatocytes and enhances insulin-stimulated glucose uptake. In a hepatoma cell line, reduces the expression of gluconeogenic enzymes G6PC and PCK1 and hence decreases de novo glucose production.
C1QL4	12	49726199	49730971	91	rs146764586	rs7296220	101.533	0.285977	0.004672	rs73112137	complement C1q like 4 [Source:HGNC Symbol;Acc:HGNC:31416]	May regulate the number of excitatory synapses that are formed on hippocampus neurons. Has no effect on inhibitory synapses (By similarity). May inhibit adipocyte differentiation at an early stage of the process.
C1QTNF1	17	77019015	77045870	178	rs55684276	rs72853373	218.706	0.189846	0.01348	rs3744181	C1q and TNF related 1 [Source:HGNC Symbol;Acc:HGNC:14324]
C1QTNF1-AS1	17	77015290	77023737	135	rs142841419	rs62063817	163.429	0.206479	0.01348	rs3744181	C1QTNF1 antisense RNA 1 [Source:HGNC Symbol;Acc:HGNC:44351]	NA
C1QTNF2	5	159774774	159797648	133	rs11741782	rs2910199	57.7156	0.992828	0.02418	rs76342304	C1q and TNF related 2 [Source:HGNC Symbol;Acc:HGNC:14325]
C1QTNF3	5	34017962	34043371	86	rs7718382	rs1428480	173.604	0.0249555	0.001918	rs168803	C1q and TNF related 3 [Source:HGNC Symbol;Acc:HGNC:14326]
C1QTNF3-AMACR	5	33987090	34124633	128	rs9292519	rs13357471	207.947	0.0450883	0.001918	rs168803	C1QTNF3-AMACR readthrough (NMD candidate) [Source:HGNC Symbol;Acc:HGNC:49198]	NA
C1QTNF4	11	47611215	47615961	45	rs144358463	rs11039324	42.898	0.49194	0.0121	rs151202997	C1q and TNF related 4 [Source:HGNC Symbol;Acc:HGNC:14346]	May act as a pro-inflammatory cytokine, that induces the activation of NF-kappa-B signaling pathway and up-regulates IL6 production.
C1QTNF5	11	119209643	119217383	94	rs11217231	rs117709280	84.6492	0.559012	0.008038	rs7926015	C1q and TNF related 5 [Source:HGNC Symbol;Acc:HGNC:14344]	NA
C1QTNF6	22	37576205	37584330	165	rs228946	rs9610686	165.112	0.437394	0.01275	rs5756533	C1q and TNF related 6 [Source:HGNC Symbol;Acc:HGNC:14343]
C1QTNF7	4	15341559	15447791	141	rs10005381	rs6835038	110.066	0.757962	0.009908	rs34344651	C1q and TNF related 7 [Source:HGNC Symbol;Acc:HGNC:14342]
C1QTNF8	16	1138225	1146244	259	rs76088495	rs113422696	250.102	0.492644	0.003085	rs111637730	C1q and TNF related 8 [Source:HGNC Symbol;Acc:HGNC:31374]
C1QTNF9	13	24883715	24896669	145	rs73168712	rs7322360	58.1601	0.998911	0.06357	rs77060401	C1q and TNF related 9 [Source:HGNC Symbol;Acc:HGNC:28732]	Probable adipokine. Activates AMPK, AKT, and p44/42 MAPK signaling pathways.
C1QTNF9B	13	24465237	24471641	107	rs2274344	rs9553122	103.228	0.467657	0.008629	rs74965423	C1q and TNF related 9B [Source:HGNC Symbol;Acc:HGNC:34072]
C1QTNF9B-AS1	13	24463027	24466242	105	rs9578647	rs7995739	97.6509	0.507796	0.008629	rs74965423	NA
C1orf100	1	244515936	244552388	187	rs3127471	rs4658640	141.173	0.813416	0.008367	rs1542647	chromosome 1 open reading frame 100 [Source:HGNC Symbol;Acc:HGNC:30435]
C1orf101	1	244624672	244803662	190	rs3123695	rs6670621	160.475	0.678757	0.01131	rs141445500	NA
C1orf105	1	172389827	172437969	136	rs6674018	rs7517856	117.406	0.618618	0.0002812	rs80248988	chromosome 1 open reading frame 105 [Source:HGNC Symbol;Acc:HGNC:29591]
C1orf106	1	200860626	200884864	129	rs141168864	rs4915472	134.222	0.381882	0.01025	rs56047722	NA
C1orf109	1	38147241	38156192	121	rs56318254	rs11264096	123.399	0.40845	0.007265	rs12139097	chromosome 1 open reading frame 109 [Source:HGNC Symbol;Acc:HGNC:26039]
C1orf110	1	162824086	162838605	129	rs12563263	rs79717632	66.1109	0.968574	0.04882	rs112847227	NA
C1orf111	1	162343514	162346644	161	rs115303083	rs56348318	157.755	0.464819	0.0101	rs373236	NA
C1orf112	1	169764549	169822229	87	rs4656192	rs77200763	85.839	0.428382	0.0001276	rs78834501	chromosome 1 open reading frame 112 [Source:HGNC Symbol;Acc:HGNC:25565]
C1orf115	1	220863627	220872499	97	rs77857148	rs337188	68.9205	0.738032	0.01001	rs12133663	chromosome 1 open reading frame 115 [Source:HGNC Symbol;Acc:HGNC:25873]
C1orf116	1	207191865	207206101	69	rs13373903	rs4142866	27.4166	0.996027	0.05659	rs143985185	chromosome 1 open reading frame 116 [Source:HGNC Symbol;Acc:HGNC:28667]	Putative androgen-specific receptor.
C1orf122	1	38273472	38275126	67	rs72661807	rs61778084	72.1647	0.342699	0.009779	rs111366869	chromosome 1 open reading frame 122 [Source:HGNC Symbol;Acc:HGNC:24789]
C1orf123	1	53679771	53686289	79	rs6672178	rs34468252	88.313	0.289264	0.007043	rs1288337	chromosome 1 open reading frame 123 [Source:HGNC Symbol;Acc:HGNC:26059]
C1orf127	1	11006529	11042094	161	rs2387420	rs17409276	217.243	0.104309	0.003623	rs75380881	chromosome 1 open reading frame 127 [Source:HGNC Symbol;Acc:HGNC:26730]
C1orf131	1	231359508	231376924	107	rs7517030	rs34510117	77.9905	0.80204	0.02434	rs72752536	chromosome 1 open reading frame 131 [Source:HGNC Symbol;Acc:HGNC:25332]
C1orf137	1	117236733	117249225	89	rs2284862	rs3768448	168.035	0.0225287	0.0004605	rs699728	NA
C1orf140	1	221503269	221509638	67	rs12746393	rs60720701	88.0311	0.167999	0.0001065	rs114554364	NA
C1orf141	1	67557858	67600654	103	rs79424188	rs4655687	111.38	0.330913	0.003394	rs12044149	chromosome 1 open reading frame 141 [Source:HGNC Symbol;Acc:HGNC:32044]
C1orf145	1	228391206	228401365	47	rs7530253	rs491293	150.079	0.000479642	6.59E-05	rs7532141	NA
C1orf146	1	92683572	92711367	35	rs1226177	rs3103177	61.9737	0.0429625	0.00014	rs148157525	chromosome 1 open reading frame 146 [Source:HGNC Symbol;Acc:HGNC:24032]
C1orf158	1	12806133	12821102	129	rs3000879	rs74515870	99.6244	0.671382	0.01065	rs3000918	chromosome 1 open reading frame 158 [Source:HGNC Symbol;Acc:HGNC:28567]
C1orf159	1	1017197	1051736	159	rs4970349	rs7549819	146.25	0.521779	0.001998	rs2710884	chromosome 1 open reading frame 159 [Source:HGNC Symbol;Acc:HGNC:26062]
C1orf162	1	112016603	112021134	101	rs116189342	rs10159451	128.17	0.175591	0.0001007	rs72695203	chromosome 1 open reading frame 162 [Source:HGNC Symbol;Acc:HGNC:28344]
C1orf167	1	11822249	11849642	124	rs1883574	rs528704	213.514	0.0205331	0.001889	rs114941496	chromosome 1 open reading frame 167 [Source:HGNC Symbol;Acc:HGNC:25262]
C1orf168	1	57184476	57285369	243	rs138384922	rs618707	134.04	0.997605	0.02007	rs144324406	NA
C1orf174	1	3805696	3816857	142	rs1891940	rs111214040	119.625	0.665249	0.001432	rs79819020	chromosome 1 open reading frame 174 [Source:HGNC Symbol;Acc:HGNC:27915]
C1orf177	1	55271735	55307937	127	rs11206427	rs9803698	102.371	0.680411	0.01105	rs147426204	NA
C1orf180	1	85093912	85100703	77	rs116229375	rs74442984	70.597	0.504327	0.01618	rs17112247	NA
C1orf185	1	51567905	51613754	61	rs7531303	rs36116328	74.9743	0.217419	0.002115	rs113641619	chromosome 1 open reading frame 185 [Source:HGNC Symbol;Acc:HGNC:28096]
C1orf186	1	206238871	206288647	99	rs115831689	rs116562033	69.3826	0.818377	0.01315	rs113694822	NA
C1orf189	1	154171561	154178841	46	rs59550472	rs1194603	48.223	0.365981	0.003182	rs12726220	chromosome 1 open reading frame 189 [Source:HGNC Symbol;Acc:HGNC:32305]
C1orf192	1	161334520	161337673	58	rs16832809	rs146636175	81.3457	0.117117	0.008086	rs11588371	NA
C1orf194	1	109648572	109656479	122	rs13303367	rs649539	101.888	0.643283	0.001085	rs186015352	chromosome 1 open reading frame 194 [Source:HGNC Symbol;Acc:HGNC:32331]
C1orf195	1	15490691	15498120	138	rs74757967	rs57209488	127.051	0.512303	0.008117	rs116737155	chromosome 1 open reading frame 195 [Source:HGNC Symbol;Acc:HGNC:32332]	NA
C1orf198	1	230972864	231005335	162	rs12038826	rs9432258	145.331	0.57353	0.008067	rs35419511	chromosome 1 open reading frame 198 [Source:HGNC Symbol;Acc:HGNC:25900]
C1orf200	1	9712667	9714644	98	rs138697503	rs12566637	230.643	0.00349837	0.0007706	rs12041599	NA
C1orf204	1	159804263	159825137	132	rs3934773	rs2501315	85.6529	0.932548	0.03498	rs150387703	NA
C1orf21	1	184356149	184598155	222	rs149734604	rs9425632	199.743	0.576826	0.006014	rs79000908	chromosome 1 open reading frame 21 [Source:HGNC Symbol;Acc:HGNC:15494]
C1orf210	1	43747556	43751288	85	rs3120045	rs12058355	55.5503	0.857496	0.0121	rs114044979	chromosome 1 open reading frame 210 [Source:HGNC Symbol;Acc:HGNC:28755]	May be involved in membrane trafficking between endosomes and plasma membrane.
C1orf213	1	23695463	23698330	78	rs686451	rs946268	82.4473	0.351583	0.003291	rs116215086	NA
C1orf216	1	36179476	36184790	40	rs80027043	rs12058760	37.0761	0.461943	0.01307	rs72659653	chromosome 1 open reading frame 216 [Source:HGNC Symbol;Acc:HGNC:26800]
C1orf220	1	178511930	178518024	69	rs2473828	rs12032055	56.4598	0.621871	0.001486	rs76265389	chromosome 1 open reading frame 220 (putative) [Source:HGNC Symbol;Acc:HGNC:33805]	NA
C1orf226	1	162348695	162356608	169	rs347299	rs150297287	180.722	0.342702	0.005738	rs146283894	chromosome 1 open reading frame 226 [Source:HGNC Symbol;Acc:HGNC:34351]
C1orf228	1	45140393	45191263	102	rs3850852	rs11211031	98.8446	0.470194	0.004249	rs185177951	NA
C1orf229	1	247273461	247275719	123	rs1874407	rs73137990	109.723	0.523569	0.01208	rs116609357	NA
C1orf233	1	1533387	1535476	87	rs147320830	rs4648761	94.1086	0.336126	0.00487	rs78721465	NA
C1orf234	1	23337326	23342343	44	rs4372224	rs2235549	50.2213	0.287576	0.006294	rs72657803	NA
C1orf27	1	186344889	186390503	60	rs76057663	rs12401657	75.0219	0.201953	0.001078	rs75143073	NA
C1orf35	1	228288427	228291022	48	rs73092904	rs148460289	117.624	0.00319317	0.0003218	rs55873533	chromosome 1 open reading frame 35 [Source:HGNC Symbol;Acc:HGNC:19032]
C1orf43	1	154179182	154193273	52	rs1051370	rs1044013	53.5364	0.378489	0.003182	rs12726220	chromosome 1 open reading frame 43 [Source:HGNC Symbol;Acc:HGNC:29876]
C1orf50	1	43232915	43241413	65	rs55751014	rs12126596	28.9256	0.979345	0.09439	rs3738500	chromosome 1 open reading frame 50 [Source:HGNC Symbol;Acc:HGNC:28795]
C1orf52	1	85715636	85725355	120	rs12121540	rs35240561	116.886	0.449687	0.02609	rs114362702	chromosome 1 open reading frame 52 [Source:HGNC Symbol;Acc:HGNC:24871]
C1orf53	1	197871681	197876497	78	rs10922305	rs116259466	110.792	0.104882	0.011	rs114974650	chromosome 1 open reading frame 53 [Source:HGNC Symbol;Acc:HGNC:30003]
C1orf54	1	150245182	150253335	47	rs11205343	rs1260401	63.5259	0.150706	0.004006	rs12044791	chromosome 1 open reading frame 54 [Source:HGNC Symbol;Acc:HGNC:26258]
C1orf56	1	151020258	151023871	91	rs74602660	rs11204778	84.7035	0.523557	0.02203	rs1673160	chromosome 1 open reading frame 56 [Source:HGNC Symbol;Acc:HGNC:26045]	Involved in control of cellular proliferation. Onconcogenic modifier contributing to the tumor suppressor function of DNMT3B.
C1orf61	1	156374054	156399184	107	rs2842859	rs6698405	116.381	0.327986	0.01244	rs16837376	chromosome 1 open reading frame 61 [Source:HGNC Symbol;Acc:HGNC:30780]	May play a role in FOS signaling pathways involved in development and remodeling of neurons. Promotes transcription of the FOS promoter.
C1orf64	1	16330730	16333184	108	rs57680346	rs190382742	146.691	0.158542	0.001051	rs5253	NA
C1orf68	1	152691997	152692905	47	rs73009167	rs6587703	28.384	0.851447	0.04601	rs115216078	chromosome 1 open reading frame 68 [Source:HGNC Symbol;Acc:HGNC:29468]
C1orf74	1	209955661	209957890	65	rs932335	rs6698154	33.9431	0.915865	0.05992	rs144878630	chromosome 1 open reading frame 74 [Source:HGNC Symbol;Acc:HGNC:26319]
C1orf85	1	156262477	156265480	53	rs759330	rs2274226	69.3991	0.171518	0.009469	rs61814806	NA
C1orf86	1	2115898	2144159	96	rs74877653	rs260505	81.2005	0.624905	0.007896	rs2480712	NA
C1orf87	1	60456065	60539442	136	rs79173811	rs632496	183.75	0.130063	0.002645	rs113427448	chromosome 1 open reading frame 87 [Source:HGNC Symbol;Acc:HGNC:28547]
C1orf94	1	34632483	34684731	165	rs1065965	rs771396	139.311	0.684483	0.006956	rs12755908	chromosome 1 open reading frame 94 [Source:HGNC Symbol;Acc:HGNC:28250]
C1orf95	1	226736500	226796915	195	rs12021546	rs76537824	227.405	0.244297	0.001385	rs6660258	NA
C2	6	31865561	31913451	143	rs12210887	rs28441225	269.553	0.0209247	0.001935	rs9267659	complement C2 [Source:HGNC Symbol;Acc:HGNC:1248]	NA
C20orf141	20	2795632	2796476	121	rs9631167	rs555414	142.879	0.246557	0.01912	rs35969412	chromosome 20 open reading frame 141 [Source:HGNC Symbol;Acc:HGNC:16134]
C20orf144	20	32250091	32251721	46	rs73091710	rs116971224	56.343	0.214274	0.007316	rs13042148	chromosome 20 open reading frame 144 [Source:HGNC Symbol;Acc:HGNC:16137]
C20orf166	20	61147659	61167971	114	rs77923897	rs28969638	81.1848	0.750481	0.04482	rs28730961	NA
C20orf166-AS1	20	61141437	61148768	87	rs77923897	rs28375585	57.2402	0.779984	0.04482	rs28730961	NA
C20orf173	20	34108569	34117481	59	rs6060431	rs8116470	139.802	0.00884504	0.001515	rs224373	chromosome 20 open reading frame 173 [Source:HGNC Symbol;Acc:HGNC:16166]
C20orf194	20	3229947	3388309	184	rs8113963	rs347465	221.062	0.234709	0.005231	rs6051845	chromosome 20 open reading frame 194 [Source:HGNC Symbol;Acc:HGNC:17721]	May act as an effector for ARL3.
C20orf195	20	62184372	62188035	186	rs73619483	rs4809584	140.469	0.805304	0.004483	rs4809309	NA
C20orf196	20	5731042	5844559	326	rs55732749	rs75732502	342.971	0.358085	0.001214	rs62203933	NA
C20orf197	20	58630979	58648008	116	rs113417771	rs6071125	91.1632	0.751822	0.01685	rs242813	NA
C20orf202	20	1184097	1188918	116	rs2300186	rs74558331	113.111	0.468016	0.01089	rs138745513	chromosome 20 open reading frame 202 [Source:HGNC Symbol;Acc:HGNC:37254]
C20orf203	20	31219426	31239783	108	rs116974108	rs28369623	125.543	0.266078	0.009856	rs11698959	chromosome 20 open reading frame 203 [Source:HGNC Symbol;Acc:HGNC:26592]	NA
C20orf24	20	35234136	35240960	56	rs62206099	rs138782073	138.167	0.000845159	0.0003499	rs85440	NA
C20orf26	20	20033157	20341346	341	rs2235886	rs17717757	306.031	0.649838	0.002151	rs12480020	NA
C20orf27	20	3734145	3749035	183	rs1005885	rs4989342	249.655	0.105515	0.001443	rs11087605	chromosome 20 open reading frame 27 [Source:HGNC Symbol;Acc:HGNC:15873]
C20orf62	20	43090402	43093984	85	rs12481425	rs113574419	89.3747	0.368448	0.007691	rs4812834	NA
C20orf78	20	18790371	18810839	130	rs138838635	rs62218318	159.106	0.207791	0.001702	rs4814788	chromosome 20 open reading frame 78 [Source:HGNC Symbol;Acc:HGNC:16210]	NA
C20orf85	20	56725982	56736183	127	rs16981692	rs528890	146.661	0.249087	0.002873	rs7270741	chromosome 20 open reading frame 85 [Source:HGNC Symbol;Acc:HGNC:16216]
C20orf96	20	251503	271419	220	rs6105294	rs1008223	176.258	0.743057	4.55E-06	rs117340986	chromosome 20 open reading frame 96 [Source:HGNC Symbol;Acc:HGNC:16227]
C21orf119	21	33765441	33766266	79	rs148265808	rs143476283	56.0344	0.816238	0.02192	rs9975129	NA
C21orf128	21	43522243	43528644	239	rs59203781	rs73223572	330.658	0.0985841	0.0007898	rs220159	NA
C21orf140	21	35772409	35773370	117	rs61592411	rs1547357	152.457	0.155764	0.01293	rs75101266	chromosome 21 open reading frame 140 [Source:HGNC Symbol;Acc:HGNC:39602]
C21orf15	21	15215453	15220685	125	rs9980259	rs77568899	135.378	0.334743	0.003999	rs7276386	NA
C21orf2	21	45748826	45759285	145	rs8130070	rs74435553	161.24	0.293723	0.001831	rs116870391	chromosome 21 open reading frame 2 [Source:HGNC Symbol;Acc:HGNC:1260]	May play a role in cilia formation and/or maintenance (By similarity). Plays a role in the regulation of cell morphology and cytoskeletal organization (PubMed:21834987).
C21orf33	21	45553493	45565605	95	rs915878	rs762421	56.5695	0.923493	0.01392	rs915776	NA
C21orf37	21	18811207	18821503	187	rs2824284	rs73199435	169.455	0.60542	0.01225	rs117642364	NA
C21orf49	21	34144410	34170016	82	rs145730527	rs2833978	77.2315	0.488672	0.03398	rs77268108	NA
C21orf54	21	34537775	34542541	178	rs111620152	rs112268545	218.279	0.175096	0.003481	rs4817535	NA
C21orf58	21	47720343	47743813	120	rs4818829	rs141209054	76.0789	0.848964	0.01841	rs17182559	chromosome 21 open reading frame 58 [Source:HGNC Symbol;Acc:HGNC:1300]
C21orf59	21	33973983	33984918	104	rs2833887	rs13340014	73.1046	0.803068	0.01127	rs76955158	NA
C21orf62	21	34162983	34186053	85	rs73196252	rs183987584	80.0459	0.488469	0.03398	rs77268108	chromosome 21 open reading frame 62 [Source:HGNC Symbol;Acc:HGNC:1305]	NA
C21orf67	21	46353198	46359828	206	rs145426760	rs4819004	237.505	0.242845	0.01523	rs78520285	NA
C21orf88	21	40969074	40984749	128	rs490214	rs2837109	167.48	0.163348	0.001877	rs41455449	NA
C21orf90	21	45937097	45938860	99	rs1984324	rs456780	50.7406	0.991427	0.03293	rs6518192	NA
C21orf91	21	19161283	19191703	110	rs9647197	rs2824526	65.8357	0.968326	0.0685	rs243555	chromosome 21 open reading frame 91 [Source:HGNC Symbol;Acc:HGNC:16459]
C21orf91-OT1	21	19149720	19164826	106	rs2298404	rs243622	61.6383	0.977608	0.0685	rs243555	C21orf91 overlapping transcript 1 [Source:HGNC Symbol;Acc:HGNC:16729]	NA
C22orf15	22	24105207	24108050	98	rs9612403	rs4413253	171.717	0.0393875	0.0008661	rs4387913	chromosome 22 open reading frame 15 [Source:HGNC Symbol;Acc:HGNC:15558]
C22orf23	22	38339056	38349676	54	rs139853	rs139897	47.8659	0.573725	0.03473	rs71317075	chromosome 22 open reading frame 23 [Source:HGNC Symbol;Acc:HGNC:18589]
C22orf24	22	32329506	32341336	113	rs5994444	rs16989768	66.607	0.923181	0.00375	rs143029451	chromosome 22 open reading frame 24 [Source:HGNC Symbol;Acc:HGNC:23051]	NA
C22orf29	22	19833660	19842371	117	rs73148919	rs737862	126.906	0.329647	0.01342	rs142777785	NA
C22orf31	22	29454659	29457907	75	rs16986951	rs134680	114.383	0.0704652	0.004799	rs760627	chromosome 22 open reading frame 31 [Source:HGNC Symbol;Acc:HGNC:26931]
C22orf34	22	49808173	50051190	526	rs1015462	rs79632850	386.905	0.938979	0.003311	rs5770496	chromosome 22 open reading frame 34 [Source:HGNC Symbol;Acc:HGNC:28010]	NA
C22orf39	22	19428409	19435755	56	rs2871026	rs73162616	64.9576	0.272926	0.01332	rs147401799	chromosome 22 open reading frame 39 [Source:HGNC Symbol;Acc:HGNC:27012]
C22orf42	22	32545518	32555243	119	rs76599991	rs5994496	50.9135	0.987957	0.02699	rs140704706	chromosome 22 open reading frame 42 [Source:HGNC Symbol;Acc:HGNC:27160]
C22orf46	22	42086546	42094140	41	rs73161323	rs1883369	150.72	9.80E-05	8.98E-07	rs11703638	chromosome 22 open reading frame 46 [Source:HGNC Symbol;Acc:HGNC:26294]
C2CD2	21	43305218	43373999	359	rs6586302	rs147424318	375.48	0.372716	0.0032	rs177933	C2 calcium dependent domain containing 2 [Source:HGNC Symbol;Acc:HGNC:1266]
C2CD2L	11	118978059	118987834	68	rs138946558	rs113824561	54.5661	0.668586	0.002453	rs192734017	C2CD2 like [Source:HGNC Symbol;Acc:HGNC:29000]	Lipid-binding protein that transports phosphatidylinositol, the precursor of phosphatidylinositol 4,5-bisphosphate (PI(4,5)P2), from its site of synthesis in the endoplasmic reticulum to the cell membrane (PubMed:28209843). It thereby maintains the pool of cell membrane phosphoinositides, which are degraded during phospholipase C (PLC) signaling (PubMed:28209843). Plays a key role in the coordination of Ca(2+) and phosphoinositide signaling: localizes to sites of contact between the endoplasmic reticulum and the cell membrane, where it tethers the two bilayers (PubMed:28209843). In response to elevation of cytosolic Ca(2+), it is phosphorylated at its C-terminus and dissociates from the cell membrane, abolishing phosphatidylinositol transport to the cell membrane (PubMed:28209843). Positively regulates insulin secretion in response to glucose: phosphatidylinositol transfer to the cell membrane allows replenishment of PI(4,5)P2 pools and calcium channel opening, priming a new population of insulin granules (PubMed:28209843).
C2CD3	11	73723758	73882064	130	rs79477424	rs58102808	93.1063	0.807895	0.02436	rs142746425	C2 calcium dependent domain containing 3 [Source:HGNC Symbol;Acc:HGNC:24564]	Component of the centrioles that acts as a positive regulator of centriole elongation (PubMed:24997988). Promotes assembly of centriolar distal appendage, a structure at the distal end of the mother centriole that acts as an anchor of the cilium, and is required for recruitment of centriolar distal appendages proteins CEP83, SCLT1, CEP89, FBF1 and CEP164. Not required for centriolar satellite integrity or RAB8 activation. Required for primary cilium formation (PubMed:23769972). Required for sonic hedgehog/SHH signaling and for proteolytic processing of GLI3.
C2CD4A	15	62359175	62363116	81	rs150012613	rs12908362	80.3748	0.417743	0.005767	rs75399769	C2 calcium dependent domain containing 4A [Source:HGNC Symbol;Acc:HGNC:33627]	May be involved in inflammatory process. May regulate cell architecture and adhesion.
C2CD4B	15	62455736	62457482	111	rs12911635	rs113930749	65.6598	0.908345	0.00492	rs34115009	C2 calcium dependent domain containing 4B [Source:HGNC Symbol;Acc:HGNC:33628]	May be involved in inflammatory process. May regulate cell architecture and adhesion.
C2CD4C	19	405442	409170	256	rs116872704	rs8111132	459.736	0.00588216	0.0003845	rs10426188	C2 calcium dependent domain containing 4C [Source:HGNC Symbol;Acc:HGNC:29417]
C2CD4D	1	151810338	151813033	94	rs6680404	rs1048910	78.3772	0.6283	0.002893	rs74960752	C2 calcium dependent domain containing 4D [Source:HGNC Symbol;Acc:HGNC:37210]
C2CD5	12	22601479	22697480	57	rs77267535	rs11610971	61.3626	0.350044	0.016	rs144692465	C2 calcium dependent domain containing 5 [Source:HGNC Symbol;Acc:HGNC:29062]	Required for insulin-stimulated glucose transport and glucose transporter SLC2A4/GLUT4 translocation from intracellular glucose storage vesicle (GSV) to the plasma membrane (PM) in adipocytes. Binds phospholipid membranes in a calcium-dependent manner and is necessary for the optimal membrane fusion between SLC2A4/GLUT4 GSV and the PM.
C2orf15	2	99758184	99767928	42	rs143753251	rs147379235	31.0431	0.739149	0.007012	rs111984685	chromosome 2 open reading frame 15 [Source:HGNC Symbol;Acc:HGNC:28436]
C2orf16	2	27799388	27805589	35	rs11682621	rs10173720	35.1564	0.415044	0.01694	rs113709737	chromosome 2 open reading frame 16 [Source:HGNC Symbol;Acc:HGNC:25275]	NA
C2orf27A	2	132480063	132524977	52	rs13035794	rs7425984	25.6068	0.960143	0.08668	rs190318445	NA
C2orf27B	2	132552533	132559234	54	rs11693222	rs6710229	21.1297	0.985406	0.08668	rs190318445	NA
C2orf40	2	106682112	106694609	157	rs111521490	rs6735859	188.75	0.219357	0.01666	rs72943582	chromosome 2 open reading frame 40 [Source:HGNC Symbol;Acc:HGNC:24642]	Probable hormone that may induce senescence of oligodendrocyte and neural precursor cells, characterized by G1 arrest, RB1 dephosphorylation and accelerated CCND1 and CCND3 proteasomal degradation.
C2orf42	2	70377016	70418151	50	rs72841121	rs141764928	52.7327	0.350512	0.003908	rs116219267	chromosome 2 open reading frame 42 [Source:HGNC Symbol;Acc:HGNC:26056]
C2orf43	2	20883773	21022890	218	rs62122092	rs7592662	157.27	0.879531	0.008875	rs141966351	NA
C2orf44	2	24252205	24270296	75	rs10432638	rs12328755	66.3471	0.562876	0.03487	rs115170955	NA
C2orf47	2	200820039	200828847	51	rs76003299	rs6716026	109.418	0.0108727	0.001259	rs116725131	NA
C2orf48	2	10281980	10350942	215	rs6706823	rs72771625	203.838	0.514427	0.01114	rs114039047	chromosome 2 open reading frame 48 [Source:HGNC Symbol;Acc:HGNC:26322]	NA
C2orf49	2	105953815	105965271	95	rs920217	rs60968240	216.18	0.00443886	6.11E-05	rs3087523	chromosome 2 open reading frame 49 [Source:HGNC Symbol;Acc:HGNC:28772]
C2orf50	2	11273178	11286916	176	rs1073201	rs72785480	359.125	0.00883505	0.000254	rs7606827	chromosome 2 open reading frame 50 [Source:HGNC Symbol;Acc:HGNC:26324]
C2orf54	2	241825464	241835573	98	rs6709833	rs6706171	177.084	0.0405414	0.003948	rs111943391	chromosome 2 open reading frame 54 [Source:HGNC Symbol;Acc:HGNC:26216]
C2orf57	2	232457574	232458994	117	rs1667312	rs4973014	171.155	0.0952795	0.006668	rs7340496	NA
C2orf61	2	47314129	47382517	272	rs892377	rs1995108	243.035	0.599143	0.0242	rs77904269	NA
C2orf66	2	197669138	197675000	48	rs62185596	rs7589467	61.182	0.185758	0.0003576	rs111774926	chromosome 2 open reading frame 66 [Source:HGNC Symbol;Acc:HGNC:33809]
C2orf68	2	85832375	85839179	60	rs78185751	rs3024832	41.3256	0.781254	0.04894	rs114691084	chromosome 2 open reading frame 68 [Source:HGNC Symbol;Acc:HGNC:34353]
C2orf69	2	200775978	200792996	49	rs17529746	rs12470693	84.8501	0.0298175	0.001259	rs116725131	chromosome 2 open reading frame 69 [Source:HGNC Symbol;Acc:HGNC:26799]
C2orf70	2	26785480	26802395	142	rs61597423	rs1275956	234.786	0.0410228	0.001411	rs143819757	chromosome 2 open reading frame 70 [Source:HGNC Symbol;Acc:HGNC:27938]
C2orf71	2	29284555	29297127	118	rs13020900	rs1452920	121.703	0.394109	0.009504	rs150301120	chromosome 2 open reading frame 71 [Source:HGNC Symbol;Acc:HGNC:34383]	May play an important role in the development of normal vision.
C2orf72	2	231902280	231914427	119	rs1060780	rs140740236	122.185	0.392246	0.01012	rs144699115	chromosome 2 open reading frame 72 [Source:HGNC Symbol;Acc:HGNC:27418]
C2orf73	2	54558070	54588714	126	rs843718	rs3951717	129.265	0.392832	0.01569	rs843732	chromosome 2 open reading frame 73 [Source:HGNC Symbol;Acc:HGNC:26861]
C2orf74	2	61372242	61391964	94	rs1177299	rs12615783	190.36	0.0227909	0.0001788	rs1665269	chromosome 2 open reading frame 74 [Source:HGNC Symbol;Acc:HGNC:34439]
C2orf76	2	120060019	120124258	138	rs838078	rs7586831	187.438	0.1239	0.001291	rs28478111	chromosome 2 open reading frame 76 [Source:HGNC Symbol;Acc:HGNC:27017]
C2orf78	2	74011315	74044274	50	rs2421678	rs7570391	55.7963	0.295704	0.002692	rs78606233	chromosome 2 open reading frame 78 [Source:HGNC Symbol;Acc:HGNC:34349]
C2orf80	2	209030070	209054773	158	rs62192851	rs16840789	143.932	0.548355	0.0111	rs115067939	chromosome 2 open reading frame 80 [Source:HGNC Symbol;Acc:HGNC:34352]
C2orf81	2	74641302	74644844	38	rs3755444	rs61019164	56.6652	0.111965	0.01518	rs71418733	chromosome 2 open reading frame 81 [Source:HGNC Symbol;Acc:HGNC:34350]	NA
C2orf82	2	233734993	233741107	83	rs11900327	rs895434	44.077	0.921779	0.02258	rs75905710	NA
C2orf83	2	228474805	228498036	198	rs11686517	rs13429121	246.059	0.182021	0.001491	rs115610622	chromosome 2 open reading frame 83 [Source:HGNC Symbol;Acc:HGNC:25344]
C2orf88	2	191002485	191068210	140	rs9789465	rs291404	165.823	0.234734	0.002369	rs7570224	chromosome 2 open reading frame 88 [Source:HGNC Symbol;Acc:HGNC:28191]	Binds to type I regulatory subunits of protein kinase A (PKA-RI) and may anchor/target them to the plasma membrane.
C2orf91	2	42162507	42180943	137	rs4641988	rs58541628	134.679	0.433119	0.01756	rs62140203	chromosome 2 open reading frame 91 [Source:HGNC Symbol;Acc:HGNC:42966]
C3	19	6677845	6720662	244	rs371172	rs3760745	206.711	0.702064	0.005774	rs62125100	complement C3 [Source:HGNC Symbol;Acc:HGNC:1318]	C3 plays a central role in the activation of the complement system. Its processing by C3 convertase is the central reaction in both classical and alternative complement pathways. After activation C3b can bind covalently, via its reactive thioester, to cell surface carbohydrates or immune aggregates.|Derived from proteolytic degradation of complement C3, C3a anaphylatoxin is a mediator of local inflammatory process. In chronic inflammation, acts as a chemoattractant for neutrophils (By similarity). It induces the contraction of smooth muscle, increases vascular permeability and causes histamine release from mast cells and basophilic leukocytes.|C3-beta-c: Acts as a chemoattractant for neutrophils in chronic inflammation.|Acylation stimulating protein: adipogenic hormone that stimulates triglyceride (TG) synthesis and glucose transport in adipocytes, regulating fat storage and playing a role in postprandial TG clearance. Appears to stimulate TG synthesis via activation of the PLC, MAPK and AKT signaling pathways. Ligand for C5AR2. Promotes the phosphorylation, ARRB2-mediated internalization and recycling of C5AR2 (PubMed:8376604, PubMed:2909530, PubMed:9059512, PubMed:10432298, PubMed:15833747, PubMed:16333141, PubMed:19615750).
C3P1	19	10152031	10184813	237	rs7248892	rs59840524	234.041	0.465451	0.01004	rs9749454	NA
C3orf14	3	62304647	62321888	106	rs114621744	rs71296770	88.9609	0.614304	0.01393	rs72881257	chromosome 3 open reading frame 14 [Source:HGNC Symbol;Acc:HGNC:25024]
C3orf17	3	112721291	112738555	86	rs72952147	rs10934214	95.6294	0.302389	0.0008739	rs75629285	NA
C3orf18	3	50595455	50608458	51	rs4533647	rs62263011	151.556	0.00109747	0.0008405	rs142922893	chromosome 3 open reading frame 18 [Source:HGNC Symbol;Acc:HGNC:24837]
C3orf20	3	14716605	14814543	212	rs11920058	rs6801410	174.035	0.754269	0.004911	rs79407237	chromosome 3 open reading frame 20 [Source:HGNC Symbol;Acc:HGNC:25320]
C3orf22	3	126268518	126277758	128	rs35907154	rs79363895	82.3817	0.868115	0.01397	rs35675795	chromosome 3 open reading frame 22 [Source:HGNC Symbol;Acc:HGNC:28534]
C3orf27	3	128290842	128294929	115	rs7433900	rs1126828	328.048	0.00134011	4.35E-05	rs2253125	NA
C3orf30	3	118864996	118870302	89	rs149739135	rs12637159	92.9342	0.377578	0.02869	rs74874992	chromosome 3 open reading frame 30 [Source:HGNC Symbol;Acc:HGNC:26553]
C3orf33	3	155480400	155524055	91	rs78992787	rs77388182	96.7134	0.35478	0.0195	rs33998526	chromosome 3 open reading frame 33 [Source:HGNC Symbol;Acc:HGNC:26434]	Isoform 2: Secreted protein may play a role in transcription regulation via the MAPK3/MAPK1 pathway through an unidentified receptor on the plasma membrane.
C3orf35	3	37440967	37476988	96	rs7614813	rs2070478	91.3196	0.482005	0.01506	rs115020200	chromosome 3 open reading frame 35 [Source:HGNC Symbol;Acc:HGNC:24082]
C3orf36	3	133646989	133648656	112	rs12492380	rs10935090	255.995	0.00387091	0.0004104	rs1106735	chromosome 3 open reading frame 36 [Source:HGNC Symbol;Acc:HGNC:26170]
C3orf38	3	88198892	88207115	29	rs144906048	rs73146127	23.316	0.686572	0.01788	rs116572795	chromosome 3 open reading frame 38 [Source:HGNC Symbol;Acc:HGNC:28384]	May be involved in apoptosis regulation.
C3orf43	3	196233749	196242237	104	rs114598213	rs141412257	174.89	0.0529569	0.0002891	rs56233974	NA
C3orf49	3	63805040	63834312	82	rs1491581	rs832197	55.2985	0.80906	0.01901	rs35910264	chromosome 3 open reading frame 49 [Source:HGNC Symbol;Acc:HGNC:25190]
C3orf52	3	111805181	111837073	120	rs9856777	rs2046983	148.141	0.199523	0.003449	rs966032	chromosome 3 open reading frame 52 [Source:HGNC Symbol;Acc:HGNC:26255]
C3orf55	3	157261132	157319021	108	rs9841781	rs1488194	87.046	0.710651	0.01298	rs144512447	NA
C3orf56	3	126911973	126917027	95	rs4679343	rs74971531	93.7071	0.443339	0.01255	rs36076080	NA
C3orf58	3	143690639	143711210	61	rs6766439	rs1075113	84.4513	0.11196	0.01775	rs1075113	chromosome 3 open reading frame 58 [Source:HGNC Symbol;Acc:HGNC:28490]	May play a role in cardiomyocyte proliferation through paracrine signaling and activation of the PPI3K-AKT-CDK7 signaling cascade.
C3orf62	3	49306029	49314508	39	rs149407215	rs11707940	210.129	8.56E-07	1.87E-06	rs3774800	chromosome 3 open reading frame 62 [Source:HGNC Symbol;Acc:HGNC:24771]
C3orf65	3	185431039	185435955	61	rs4383556	rs80241172	42.6888	0.803036	0.02759	rs78939929	NA
C3orf67	3	58727736	59035715	127	rs114905716	rs9865617	155.6	0.177413	0.00217	rs111996961	chromosome 3 open reading frame 67 [Source:HGNC Symbol;Acc:HGNC:24763]
C3orf67-AS1	3	58810196	59004819	82	rs75238600	rs79225310	116.558	0.0857248	0.00217	rs111996961	C3orf67 antisense RNA 1 [Source:HGNC Symbol;Acc:HGNC:41063]	NA
C3orf70	3	184795837	184870802	150	rs56258231	rs2269230	93.2286	0.901177	0.03114	rs55752621	chromosome 3 open reading frame 70 [Source:HGNC Symbol;Acc:HGNC:33731]
C3orf72	3	138666075	138672830	69	rs11716946	rs6788232	65.0033	0.498616	0.005211	rs12487074	NA
C3orf79	3	153202283	153220486	121	rs6440884	rs73010903	257.478	0.0133235	0.0003937	rs2862078	NA
C3orf80	3	159943422	159946000	79	rs4331712	rs3737214	91.3064	0.266362	0.005871	rs11918072	chromosome 3 open reading frame 80 [Source:HGNC Symbol;Acc:HGNC:40048]	NA
C3orf83	3	12581279	12586963	86	rs12495784	rs1532534	104.725	0.216135	0.002341	rs1051208	NA
C3orf84	3	49215068	49229291	42	rs9865051	rs73084153	170.741	1.17E-05	1.30E-06	rs10865954	chromosome 3 open reading frame 84 [Source:HGNC Symbol;Acc:HGNC:44666]
C4A	6	31949833	31970457	74	rs144585235	rs367364	128.723	0.0408159	0.002114	rs1048709	complement C4A (Rodgers blood group) [Source:HGNC Symbol;Acc:HGNC:1323]	NA
C4A_dup_1	6	31982571	32003194	70	rs13196409	rs169496	125.322	0.0342353	0.003272	rs1009382	NA
C4B	6	31949833	31970458	74	rs144585235	rs367364	128.723	0.0408159	0.002114	rs1048709	complement C4B (Chido blood group) [Source:HGNC Symbol;Acc:HGNC:1324]	NA
C4B_dup_1	6	31982571	32003195	70	rs13196409	rs169496	125.322	0.0342353	0.003272	rs1009382	NA
C4BPA	1	207277606	207318317	98	rs114895372	rs2404554	77.8627	0.749805	0.004803	rs75522952	complement component 4 binding protein alpha [Source:HGNC Symbol;Acc:HGNC:1325]	Controls the classical pathway of complement activation. It binds as a cofactor to C3b/C4b inactivator (C3bINA), which then hydrolyzes the complement fragment C4b. It also accelerates the degradation of the C4bC2a complex (C3 convertase) by dissociating the complement fragment C2a. Alpha chain binds C4b. It interacts also with anticoagulant protein S and with serum amyloid P component.
C4BPB	1	207262211	207273337	86	rs12403925	rs143009081	63.2931	0.830245	0.004803	rs75522952	complement component 4 binding protein beta [Source:HGNC Symbol;Acc:HGNC:1328]	Controls the classical pathway of complement activation. It binds as a cofactor to C3b/C4b inactivator (C3bINA), which then hydrolyzes the complement fragment C4b. It also accelerates the degradation of the C4bC2a complex (C3 convertase) by dissociating the complement fragment C2a. It also interacts with anticoagulant protein S and with serum amyloid P component. The beta chain binds protein S.
C4B_2	6	31949833	31970458	74	rs144585235	rs367364	128.723	0.0408159	0.002114	rs1048709	complement component 4B (Chido blood group), copy 2 [Source:HGNC Symbol;Acc:HGNC:42398]	NA
C4B_2_dup_1	6	31982571	32003195	70	rs13196409	rs169496	125.322	0.0342353	0.003272	rs1009382	NA
C4orf17	4	100432160	100463460	101	rs150190345	rs11727265	115.33	0.267165	0.01226	rs17029189	chromosome 4 open reading frame 17 [Source:HGNC Symbol;Acc:HGNC:25274]
C4orf19	4	37455551	37595132	294	rs77052574	rs79910601	218.709	0.863991	0.02315	rs11723493	chromosome 4 open reading frame 19 [Source:HGNC Symbol;Acc:HGNC:25618]
C4orf22	4	81256873	81884910	312	rs146350477	rs4693783	265.268	0.662354	0.01755	rs139101306	NA
C4orf26	4	76481257	76491103	78	rs1841934	rs3796488	45.3562	0.93866	0.01855	rs116623474	NA
C4orf27	4	170650618	170679093	98	rs35078786	rs56303187	69.1249	0.852188	0.01879	rs142262172	NA
C4orf29	4	128886460	128952455	58	rs113154683	rs1993722	82.6433	0.103911	0.02172	rs114948348	NA
C4orf3	4	120217573	120225600	58	rs34156358	rs3817230	58.7603	0.38773	0.01735	rs77979194	chromosome 4 open reading frame 3 [Source:HGNC Symbol;Acc:HGNC:19225]
C4orf32	4	113066552	113110237	77	rs10000873	rs113974161	57.4781	0.716695	0.01839	rs113974161	NA
C4orf33	4	130014828	130033843	63	rs1450727	rs13132155	46.0434	0.720905	0.01115	rs114244865	chromosome 4 open reading frame 33 [Source:HGNC Symbol;Acc:HGNC:27025]
C4orf36	4	87797357	87813575	56	rs1420622	rs71605693	33.9612	0.849791	0.08126	rs150971800	chromosome 4 open reading frame 36 [Source:HGNC Symbol;Acc:HGNC:28386]
C4orf45	4	159814683	159956333	131	rs35422904	rs62337432	207.194	0.0427806	0.001117	rs55967203	chromosome 4 open reading frame 45 [Source:HGNC Symbol;Acc:HGNC:26342]
C4orf46	4	159587826	159593407	43	rs79062778	rs2070631	53.6341	0.191576	0.002102	rs116176384	chromosome 4 open reading frame 46 [Source:HGNC Symbol;Acc:HGNC:27320]
C4orf47	4	186350544	186370821	126	rs67132570	rs3884571	90.0144	0.830876	0.03878	rs4861668	chromosome 4 open reading frame 47 [Source:HGNC Symbol;Acc:HGNC:34346]
C4orf48	4	2043719	2045697	61	rs580602	rs3117816	51.7998	0.597976	0.02078	rs62287057	chromosome 4 open reading frame 48 [Source:HGNC Symbol;Acc:HGNC:34437]
C4orf51	4	146601355	146653948	124	rs13130076	rs11940111	143.442	0.265338	0.003149	rs28491610	chromosome 4 open reading frame 51 [Source:HGNC Symbol;Acc:HGNC:37264]
C4orf6	4	5526882	5529527	94	rs61489067	rs6818363	82.8869	0.596166	0.005291	rs73196189	NA
C5	9	123714613	123812554	98	rs9886724	rs146765812	128.585	0.150686	0.004829	rs112152716	complement C5 [Source:HGNC Symbol;Acc:HGNC:1331]	Activation of C5 by a C5 convertase initiates the spontaneous assembly of the late complement components, C5-C9, into the membrane attack complex. C5b has a transient binding site for C6. The C5b-C6 complex is the foundation upon which the lytic complex is assembled.|Derived from proteolytic degradation of complement C5, C5 anaphylatoxin is a mediator of local inflammatory process. Binding to the receptor C5AR1 induces a variety of responses including intracellular calcium release, contraction of smooth muscle, increased vascular permeability, and histamine release from mast cells and basophilic leukocytes (PubMed:8182049). C5a is also a potent chemokine which stimulates the locomotion of polymorphonuclear leukocytes and directs their migration toward sites of inflammation.
C5AR1	19	47813103	47825327	109	rs1035390	rs117534098	106.295	0.453486	0.0005154	rs77531908	complement C5a receptor 1 [Source:HGNC Symbol;Acc:HGNC:1338]	Receptor for the chemotactic and inflammatory peptide anaphylatoxin C5a (PubMed:1847994, PubMed:8182049, PubMed:7622471, PubMed:9553099, PubMed:10636859, PubMed:15153520). The ligand interacts with at least two sites on the receptor: a high-affinity site on the extracellular N-terminus, and a second site in the transmembrane region which activates downstream signaling events (PubMed:8182049, PubMed:7622471, PubMed:9553099). Receptor activation stimulates chemotaxis, granule enzyme release, intracellular calcium release and superoxide anion production (PubMed:10636859, PubMed:15153520).
C5AR2	19	47835403	47845272	98	rs149401065	rs2547369	79.1715	0.678333	0.007263	rs2463089	complement component 5a receptor 2 [Source:HGNC Symbol;Acc:HGNC:4527]	Receptor for the chemotactic and inflammatory C3a, C4a and C5a anaphylatoxin peptides and also for their dearginated forms ASP/C3adesArg, C4adesArg and C5adesArg respectively. Couples weakly to G(i)-mediated signaling pathways.
C5orf15	5	133291197	133304406	96	rs1689703	rs11242201	182.835	0.0123631	0.0001417	rs7727689	chromosome 5 open reading frame 15 [Source:HGNC Symbol;Acc:HGNC:20656]
C5orf20	5	134779903	134783038	113	rs72804126	rs2058169	205.579	0.0260319	0.0004736	rs703254	NA
C5orf22	5	31532372	31555165	143	rs76137497	rs250832	89.1327	0.912127	0.02069	rs188006145	chromosome 5 open reading frame 22 [Source:HGNC Symbol;Acc:HGNC:25639]
C5orf24	5	134181369	134195425	55	rs254706	rs319596	59.7417	0.33556	0.000369	rs6862191	chromosome 5 open reading frame 24 [Source:HGNC Symbol;Acc:HGNC:26746]
C5orf27	5	95187935	95195836	136	rs17085096	rs3777194	179.411	0.155132	0.003328	rs154457	NA
C5orf28	5	43444353	43483992	67	rs7701642	rs114943096	56.4546	0.650658	0.009945	rs115506235	NA
C5orf30	5	102594441	102614361	58	rs17363592	rs77975822	57.5314	0.391251	0.03921	rs17155171	chromosome 5 open reading frame 30 [Source:HGNC Symbol;Acc:HGNC:25052]	Probably plays a role in trafficking of proteins via its interaction with UNC119 and UNC119B cargo adapters: may help the release of UNC119 and UNC119B cargo or the recycling of UNC119 and UNC119B (PubMed:22085962). May play a role in ciliary membrane localization via its interaction with UNC119B and protein transport into photoreceptor cells (PubMed:22085962).
C5orf34	5	43486802	43515273	45	rs10472380	rs7737793	39.978	0.588274	0.009945	rs115506235	chromosome 5 open reading frame 34 [Source:HGNC Symbol;Acc:HGNC:24738]
C5orf38	5	2752261	2755511	162	rs2962598	rs7723385	130.293	0.748716	0.01517	rs2962571	chromosome 5 open reading frame 38 [Source:HGNC Symbol;Acc:HGNC:24226]
C5orf42	5	37106329	37249530	79	rs72736723	rs115383385	65.5912	0.647233	0.003927	rs77302579	NA
C5orf45	5	179264265	179285840	133	rs12522926	rs152234	201.138	0.0764961	0.003161	rs75363646	NA
C5orf46	5	147272270	147286101	123	rs78894899	rs10515600	158.041	0.16405	0.002355	rs11748012	chromosome 5 open reading frame 46 [Source:HGNC Symbol;Acc:HGNC:33768]
C5orf47	5	173416161	173433143	97	rs72812829	rs67823244	72.7002	0.76249	0.03606	rs115512353	chromosome 5 open reading frame 47 [Source:HGNC Symbol;Acc:HGNC:27026]
C5orf49	5	7830490	7851603	132	rs10064100	rs10520873	180.68	0.100989	0.0008215	rs7720534	chromosome 5 open reading frame 49 [Source:HGNC Symbol;Acc:HGNC:27028]
C5orf51	5	41904469	41921738	48	rs11744623	rs11741731	46.916	0.460194	0.02573	rs277411	chromosome 5 open reading frame 51 [Source:HGNC Symbol;Acc:HGNC:27750]
C5orf52	5	157098560	157107162	92	rs56237398	rs56117345	39.418	0.977527	0.03939	rs112548159	chromosome 5 open reading frame 52 [Source:HGNC Symbol;Acc:HGNC:35121]
C5orf55	5	441642	443258	169	rs11134017	rs74566490	206.511	0.222296	0.004515	rs3777231	NA
C5orf56	5	131746464	131811736	94	rs71583481	rs2548990	96.064	0.398779	0.004436	rs2706394	chromosome 5 open reading frame 56 [Source:HGNC Symbol;Acc:HGNC:33838]
C5orf58	5	169659949	169673235	159	rs4077700	rs6866733	205.137	0.119886	0.0006593	rs11738708	chromosome 5 open reading frame 58 [Source:HGNC Symbol;Acc:HGNC:37272]
C5orf60	5	179068557	179072047	117	rs72824520	rs7700649	161.209	0.120951	0.001034	rs139038364	chromosome 5 open reading frame 60 [Source:HGNC Symbol;Acc:HGNC:27753]	NA
C5orf63	5	126378249	126409184	61	rs73786275	rs1003596	81.2816	0.154704	0.009516	rs74487265	chromosome 5 open reading frame 63 [Source:HGNC Symbol;Acc:HGNC:40051]
C5orf64	5	60933635	61002362	195	rs12514047	rs7733076	255.359	0.123271	0.003224	rs389441	chromosome 5 open reading frame 64 [Source:HGNC Symbol;Acc:HGNC:26744]	NA
C5orf66	5	134368969	134680370	459	rs71587555	rs703254	666.651	0.0246575	0.0004736	rs703254	chromosome 5 open reading frame 66 [Source:HGNC Symbol;Acc:HGNC:48332]	NA
C5orf66-AS1	5	134374520	134375737	80	rs13358048	rs60992927	175.251	0.00660373	0.0008074	rs881156	C5orf66 antisense RNA 1 [Source:HGNC Symbol;Acc:HGNC:49679]	NA
C5orf66-AS2	5	134571923	134583867	194	rs79513055	rs10515470	198.669	0.406849	0.01617	rs73288874	C5orf66 antisense RNA 2 [Source:HGNC Symbol;Acc:HGNC:27964]	NA
C6	5	41142247	41261540	161	rs1423408	rs1373639	149.889	0.535469	0.002932	rs1867540	complement C6 [Source:HGNC Symbol;Acc:HGNC:1339]	Constituent of the membrane attack complex (MAC) that plays a key role in the innate and adaptive immune response by forming pores in the plasma membrane of target cells.
C6orf1	6	34214156	34216885	79	rs116775942	rs115981626	162.468	0.0378414	0.004368	rs150250376	NA
C6orf10	6	32260474	32339689	212	rs17201875	rs3135363	236.914	0.308246	0.001824	rs2076521	chromosome 6 open reading frame 10 [Source:HGNC Symbol;Acc:HGNC:13922]	NA
C6orf100	6	28911560	28912315	62	rs381808	rs56158159	71.4632	0.277217	0.004412	rs140736187	NA
C6orf106	6	34555056	34664627	112	rs7754038	rs2764208	146.35	0.162216	0.003214	rs79516738	chromosome 6 open reading frame 106 [Source:HGNC Symbol;Acc:HGNC:21215]
C6orf118	6	165693152	165723111	117	rs7772552	rs67154013	113.91	0.446979	0.002218	rs559156	chromosome 6 open reading frame 118 [Source:HGNC Symbol;Acc:HGNC:21233]
C6orf120	6	170102256	170106402	88	rs143773054	rs75086137	71.2076	0.608464	0.04617	rs73242952	chromosome 6 open reading frame 120 [Source:HGNC Symbol;Acc:HGNC:21247]	May be involved in induction of apoptosis in CD4(+) T-cells, but not CD8(+) T-cells or hepatocytes.
C6orf123	6	168185218	168197539	161	rs555535	rs150893688	108.988	0.863389	0.006913	rs2784888	NA
C6orf132	6	42068856	42110715	228	rs11967378	rs1569880	384.534	0.0105677	0.0002496	rs3793084	chromosome 6 open reading frame 132 [Source:HGNC Symbol;Acc:HGNC:21288]
C6orf136	6	30614815	30620987	69	rs150900438	rs116085079	75.457	0.320947	0.01281	rs17189176	chromosome 6 open reading frame 136 [Source:HGNC Symbol;Acc:HGNC:21301]	NA
C6orf141	6	49518112	49519808	81	rs10948507	rs111748766	63.2989	0.715664	0.02478	rs144043795	chromosome 6 open reading frame 141 [Source:HGNC Symbol;Acc:HGNC:21351]
C6orf147	6	73983861	74020088	122	rs2350752	rs149337947	109.097	0.575847	0.008245	rs569154	NA
C6orf15	6	31078999	31080332	204	rs114531846	rs2073723	545.65	0.00177077	0.0001099	rs3823402	chromosome 6 open reading frame 15 [Source:HGNC Symbol;Acc:HGNC:13927]	NA
C6orf163	6	88054570	88075181	69	rs6454600	rs34373986	97.8479	0.114849	0.003956	rs397516	chromosome 6 open reading frame 163 [Source:HGNC Symbol;Acc:HGNC:21403]
C6orf164	6	88106841	88109459	62	rs373646	rs9450688	75.813	0.21729	0.02148	rs138101596	NA
C6orf165	6	88117689	88174191	91	rs6901494	rs8802	112.441	0.202208	0.01608	rs10944312	NA
C6orf195	6	2622971	2635298	146	rs1680826	rs74517517	145.729	0.434521	0.01113	rs9328110	NA
C6orf201	6	4079439	4130999	155	rs77573626	rs79649150	99.0654	0.907293	0.01886	rs675092	chromosome 6 open reading frame 201 [Source:HGNC Symbol;Acc:HGNC:21620]
C6orf203	6	107349375	107372790	128	rs272580	rs2783019	100.079	0.751651	0.009668	rs116925888	chromosome 6 open reading frame 203 [Source:HGNC Symbol;Acc:HGNC:17971]
C6orf211	6	151773392	151791234	102	rs7739424	rs114137400	109.391	0.339686	0.003728	rs9479033	NA
C6orf222	6	36283534	36304662	220	rs74891975	rs3798480	283.431	0.132728	0.001314	rs34405021	chromosome 6 open reading frame 222 [Source:HGNC Symbol;Acc:HGNC:33769]
C6orf223	6	43968336	43973694	176	rs9369434	rs147723688	177.111	0.423418	0.004671	rs79939896	chromosome 6 open reading frame 223 [Source:HGNC Symbol;Acc:HGNC:28692]
C6orf226	6	42858002	42858554	82	rs116624896	rs45455792	58.0172	0.810312	0.01868	rs7752422	chromosome 6 open reading frame 226 [Source:HGNC Symbol;Acc:HGNC:34431]
C6orf229	6	24797548	24799124	98	rs73394546	rs3813680	117.723	0.23408	0.005374	rs116397292	NA
C6orf25	6	31691120	31694485	80	rs707919	rs114936741	152.87	0.0282706	0.0005161	rs2272592	NA
C6orf47	6	31626074	31628549	83	rs138719004	rs11575846	152.236	0.0288955	0.00315	rs3115669	chromosome 6 open reading frame 47 [Source:HGNC Symbol;Acc:HGNC:19076]	NA
C6orf48	6	31802691	31807543	117	rs35756329	rs140227267	223.342	0.0170614	0.00146	rs2227956	chromosome 6 open reading frame 48 [Source:HGNC Symbol;Acc:HGNC:19078]	NA
C6orf52	6	10671650	10695030	78	rs9466993	rs549833	141.168	0.0156368	0.003525	rs62397703	chromosome 6 open reading frame 52 [Source:HGNC Symbol;Acc:HGNC:20881]
C6orf57	6	71276624	71298606	96	rs17635510	rs75720184	109.582	0.277704	0.02972	rs12189779	NA
C6orf58	6	127898318	127912963	94	rs6929441	rs76027033	98.6375	0.351444	0.002118	rs1080437	chromosome 6 open reading frame 58 [Source:HGNC Symbol;Acc:HGNC:20960]	May be involved in early liver development.
C6orf62	6	24705089	24719403	107	rs3181235	rs140277150	113.681	0.362646	0.005446	rs113731670	chromosome 6 open reading frame 62 [Source:HGNC Symbol;Acc:HGNC:20998]
C6orf7	6	80513303	80580137	193	rs16890994	rs9448858	219.173	0.277769	0.000625	rs142055491	NA
C6orf89	6	36839645	36896740	166	rs41272188	rs76754582	219.195	0.150146	0.001429	rs11548576	chromosome 6 open reading frame 89 [Source:HGNC Symbol;Acc:HGNC:21114]	Exhibits histone deacetylase (HDAC) enhancer properties (PubMed:23460338). May play a role in cell cycle progression and wound repair of bronchial epithelial cells (PubMed:21857995).
C6orf99	6	159309618	159331385	177	rs16889235	rs77708317	143.822	0.708481	0.0141	rs7774853	chromosome 6 open reading frame 99 [Source:HGNC Symbol;Acc:HGNC:21179]	NA
C7	5	40909598	40983042	156	rs446920	rs325831	114.286	0.827673	0.0267	rs77372186	complement C7 [Source:HGNC Symbol;Acc:HGNC:1346]	Constituent of the membrane attack complex (MAC) that plays a key role in the innate and adaptive immune response by forming pores in the plasma membrane of target cells. C7 serves as a membrane anchor.
C7orf13	7	156431059	156433348	139	rs849059	rs6978886	123.459	0.552279	0.006392	rs11766668	NA
C7orf25	7	42948871	42951689	55	rs114394217	rs2015548	124.808	0.0072909	0.0002191	rs11764195	chromosome 7 open reading frame 25 [Source:HGNC Symbol;Acc:HGNC:21703]
C7orf26	7	6629914	6648355	122	rs117637251	rs1008000	81.2638	0.812287	0.002957	rs150227246	chromosome 7 open reading frame 26 [Source:HGNC Symbol;Acc:HGNC:21702]
C7orf31	7	25174315	25219817	144	rs73084376	rs3807887	127.458	0.570145	0.004725	rs7794397	chromosome 7 open reading frame 31 [Source:HGNC Symbol;Acc:HGNC:21722]
C7orf33	7	148287656	148312952	163	rs2160006	rs7794924	157.769	0.48736	0.008903	rs117429337	chromosome 7 open reading frame 33 [Source:HGNC Symbol;Acc:HGNC:21724]
C7orf34	7	142636602	142637957	73	rs17883684	rs76506008	71.5928	0.454994	0.01837	rs11979330	NA
C7orf43	7	99752042	99756302	61	rs41280968	rs2528900	74.2233	0.236335	0.004157	rs7457787	chromosome 7 open reading frame 43 [Source:HGNC Symbol;Acc:HGNC:25604]
C7orf49	7	134850531	134855578	54	rs2348278	rs62481951	118.518	0.0119102	0.0005743	rs76510925	NA
C7orf50	7	1036622	1177893	311	rs28464946	rs62435096	477.793	0.0734237	0.003982	rs4724039	chromosome 7 open reading frame 50 [Source:HGNC Symbol;Acc:HGNC:22421]
C7orf55	7	139025195	139031065	64	rs6963469	rs6467849	110.519	0.0671328	0.005118	rs11772447	NA
C7orf55-LUC7L2	7	139025877	139108203	125	rs10215005	rs7797161	176.246	0.114016	0.005118	rs11772447	C7orf55-LUC7L2 readthrough [Source:HGNC Symbol;Acc:HGNC:44671]	NA
C7orf57	7	48075107	48100894	88	rs2708908	rs28605337	49.9356	0.947924	0.07744	rs2708855	chromosome 7 open reading frame 57 [Source:HGNC Symbol;Acc:HGNC:22247]
C7orf60	7	112459201	112579932	100	rs1227174	rs73196936	98.6611	0.453331	0.009021	rs75369862	NA
C7orf61	7	100054237	100061894	47	rs1476679	rs7778181	76.5205	0.0433756	0.005139	rs73405382	chromosome 7 open reading frame 61 [Source:HGNC Symbol;Acc:HGNC:22135]
C7orf62	7	88423419	88425031	71	rs2519910	rs11765081	83.0067	0.266993	0.01875	rs3898580	NA
C7orf63	7	89874487	89940377	71	rs17867586	rs174065	214.323	0.00070301	3.88E-05	rs194536	NA
C7orf65	7	47694841	47701246	131	rs148695884	rs6463433	107.645	0.686033	0.0141	rs73103386	chromosome 7 open reading frame 65 [Source:HGNC Symbol;Acc:HGNC:34432]	NA
C7orf66	7	108524037	108524637	72	rs117898040	rs12670937	109.461	0.067257	0.005254	rs116885754	NA
C7orf69	7	47834888	47859444	146	rs10276351	rs62450666	162.739	0.305278	0.007578	rs11760488	chromosome 7 open reading frame 69 [Source:HGNC Symbol;Acc:HGNC:21911]	NA
C7orf71	7	26677489	26686924	107	rs12534493	rs62447704	126.829	0.240741	0.0001615	rs2078118	chromosome 7 open reading frame 71 [Source:HGNC Symbol;Acc:HGNC:22364]	NA
C7orf72	7	50135681	50198852	105	rs12718234	rs118188341	155.206	0.0765178	0.001641	rs57874802	NA
C7orf73	7	135347220	135361160	85	rs73725191	rs3110817	68.5134	0.67564	0.009131	rs61740269	NA
C7orf76	7	96110937	96132835	79	rs77332657	rs11762707	56.4627	0.794394	0.004517	rs73241548	NA
C8A	1	57320442	57383894	187	rs61765544	rs1984266	178.972	0.519462	0.0008335	rs115504242	complement C8 alpha chain [Source:HGNC Symbol;Acc:HGNC:1352]	Constituent of the membrane attack complex (MAC) that plays a key role in the innate and adaptive immune response by forming pores in the plasma membrane of target cells. C8A inserts into the target membrane, but does not form pores by itself.
C8B	1	57394882	57431813	123	rs78967468	rs11810899	142.204	0.254458	0.0008335	rs115504242	complement C8 beta chain [Source:HGNC Symbol;Acc:HGNC:1353]	Constituent of the membrane attack complex (MAC) that plays a key role in the innate and adaptive immune response by forming pores in the plasma membrane of target cells.
C8G	9	139839697	139841426	99	rs2811759	rs908836	122.696	0.210823	0.007673	rs17250239	complement C8 gamma chain [Source:HGNC Symbol;Acc:HGNC:1354]	C8 is a constituent of the membrane attack complex. C8 binds to the C5B-7 complex, forming the C5B-8 complex. C5-B8 binds C9 and acts as a catalyst in the polymerization of C9. The gamma subunit seems to be able to bind retinol.
C8orf12	8	11225910	11296166	269	rs17153128	rs1600252	363.311	0.128914	0.005917	rs2736311	NA
C8orf22	8	49966894	49988642	63	rs13270494	rs2667282	38.6627	0.899283	0.08621	rs11785391	NA
C8orf31	8	144120678	144135720	88	rs74697704	rs4641041	106.461	0.208522	0.0009123	rs112505171	chromosome 8 open reading frame 31 (putative) [Source:HGNC Symbol;Acc:HGNC:26731]	NA
C8orf33	8	146277823	146281416	53	rs2294042	rs6983607	61.2469	0.272358	0.001369	rs146654913	chromosome 8 open reading frame 33 [Source:HGNC Symbol;Acc:HGNC:26104]
C8orf34	8	69242956	69731258	472	rs13271781	rs10095921	742.714	0.0130579	0.0006067	rs76043905	chromosome 8 open reading frame 34 [Source:HGNC Symbol;Acc:HGNC:30905]
C8orf37	8	96257140	96281462	172	rs7817880	rs62524435	194.599	0.285185	0.003761	rs2055050	chromosome 8 open reading frame 37 [Source:HGNC Symbol;Acc:HGNC:27232]
C8orf37-AS1	8	96281063	96822371	784	rs80105394	rs7465172	772.423	0.495306	0.0007815	rs117605173	C8orf37 antisense RNA 1 [Source:HGNC Symbol;Acc:HGNC:50444]	NA
C8orf4	8	40010986	40012827	120	rs72633034	rs6474237	135.374	0.2697	0.005871	rs34412627	NA
C8orf44	8	67579786	67593377	51	rs75099243	rs111476597	57.2027	0.29803	0.03218	rs78607012	chromosome 8 open reading frame 44 [Source:HGNC Symbol;Acc:HGNC:25646]
C8orf44-SGK3	8	67579786	67774257	108	rs75099243	rs141881656	152.913	0.0863537	0.004264	rs4737815	NA
C8orf46	8	67405490	67430759	101	rs10095148	rs73261767	88.859	0.594029	0.007902	rs59168207	NA
C8orf48	8	13424351	13425797	214	rs13265555	rs7013716	143.535	0.829545	0.03913	rs10113337	chromosome 8 open reading frame 48 [Source:HGNC Symbol;Acc:HGNC:26345]
C8orf49	8	11618764	11620732	224	rs78197677	rs4841598	485.442	0.0154967	0.001453	rs3729851	chromosome 8 open reading frame 49 (putative) [Source:HGNC Symbol;Acc:HGNC:32200]	NA
C8orf58	8	22457113	22461662	126	rs117238834	rs28696301	93.842	0.779128	0.009285	rs76313661	chromosome 8 open reading frame 58 [Source:HGNC Symbol;Acc:HGNC:32233]
C8orf59	8	86126287	86132643	36	rs12549289	rs16913721	50.1264	0.147951	0.004739	rs137909210	chromosome 8 open reading frame 59 [Source:HGNC Symbol;Acc:HGNC:32235]
C8orf69	8	96219234	96228602	160	rs78073958	rs35084958	190.152	0.214722	0.002871	rs10093480	NA
C8orf74	8	10530146	10558103	189	rs140397694	rs71516592	680.255	0.000101224	7.84E-06	rs11250064	chromosome 8 open reading frame 74 [Source:HGNC Symbol;Acc:HGNC:32296]
C8orf76	8	124232195	124253638	56	rs28616192	rs10113084	108.578	0.0251194	0.00207	rs62521844	chromosome 8 open reading frame 76 [Source:HGNC Symbol;Acc:HGNC:25924]
C8orf82	8	145751602	145754458	76	rs1480000	rs111966287	67.0956	0.537144	0.001426	rs10111332	chromosome 8 open reading frame 82 [Source:HGNC Symbol;Acc:HGNC:33826]
C8orf86	8	38368351	38386180	108	rs4733946	rs72632534	84.6366	0.720524	0.004224	rs2445004	chromosome 8 open reading frame 86 [Source:HGNC Symbol;Acc:HGNC:33774]
C8orf87	8	94146323	94179079	99	rs117445586	rs142645247	105.799	0.346509	0.005865	rs10098271	chromosome 8 open reading frame 87 [Source:HGNC Symbol;Acc:HGNC:42974]	NA
C8orf88	8	91970705	91997485	43	rs75229983	rs34250051	35.6582	0.60303	0.01736	rs17721948	chromosome 8 open reading frame 88 [Source:HGNC Symbol;Acc:HGNC:44672]
C9	5	39284377	39364655	105	rs266897	rs115097732	67.2092	0.911727	0.07597	rs75385957	complement C9 [Source:HGNC Symbol;Acc:HGNC:1358]	Constituent of the membrane attack complex (MAC) that plays a key role in the innate and adaptive immune response by forming pores in the plasma membrane of target cells (PubMed:9634479, PubMed:9212048, PubMed:26841934). C9 is the pore-forming subunit of the MAC (PubMed:4055801, PubMed:26841934).
C9orf106	9	132083294	132084882	130	rs867252	rs149109361	86.9306	0.901299	0.007322	rs17482706	chromosome 9 open reading frame 106 (putative) [Source:HGNC Symbol;Acc:HGNC:31370]	NA
C9orf114	9	131581929	131592100	52	rs11560592	rs72758877	57.0703	0.318558	0.005842	rs75519429	NA
C9orf116	9	138387025	138391761	179	rs9409954	rs7859414	194.354	0.319974	0.0002243	rs77951850	chromosome 9 open reading frame 116 [Source:HGNC Symbol;Acc:HGNC:28435]
C9orf117	9	130469270	130476303	59	rs2287116	rs4836578	82.1191	0.12888	0.007337	rs143340323	NA
C9orf129	9	96080480	96108696	129	rs72743431	rs2266010	118.077	0.509751	0.02715	rs2100928	chromosome 9 open reading frame 129 [Source:HGNC Symbol;Acc:HGNC:31116]
C9orf131	9	35041091	35045988	51	rs4879848	rs2240116	42.9557	0.607863	0.02539	rs10814196	chromosome 9 open reading frame 131 [Source:HGNC Symbol;Acc:HGNC:31418]
C9orf135	9	72435730	72521148	166	rs56040923	rs73444622	243.957	0.0764804	0.00244	rs17440769	chromosome 9 open reading frame 135 [Source:HGNC Symbol;Acc:HGNC:31422]
C9orf135-AS1	9	72434320	72435655	78	rs1330241	rs80159088	117.066	0.0917881	0.01258	rs11140630	NA
C9orf139	9	139921915	139931234	99	rs4880179	rs7466635	123.035	0.190775	0.001057	rs118178799	chromosome 9 open reading frame 139 [Source:HGNC Symbol;Acc:HGNC:31426]	NA
C9orf142	9	139886869	139888428	94	rs2271872	rs13289619	86.8009	0.488946	0.02272	rs12343591	NA
C9orf152	9	112961845	112970413	145	rs10980224	rs113539463	192.982	0.134993	0.009018	rs10115590	chromosome 9 open reading frame 152 [Source:HGNC Symbol;Acc:HGNC:31455]
C9orf153	9	88835179	88874572	73	rs11141285	rs4520250	44.0081	0.919038	0.08468	rs10780755	chromosome 9 open reading frame 153 [Source:HGNC Symbol;Acc:HGNC:31456]
C9orf156	9	100666770	100684852	65	rs3021526	rs72753594	62.2225	0.46767	0.007924	rs10984540	NA
C9orf16	9	130922538	130926207	69	rs4837240	rs57091735	64.5412	0.465953	0.01766	rs112300526	chromosome 9 open reading frame 16 [Source:HGNC Symbol;Acc:HGNC:17823]
C9orf163	9	139377946	139380519	138	rs113077382	rs78664929	203.801	0.0705279	0.006719	rs17567909	chromosome 9 open reading frame 163 [Source:HGNC Symbol;Acc:HGNC:26718]	NA
C9orf169	9	140119086	140120763	98	rs41307438	rs9721854	84.2195	0.594145	0.01543	rs139478852	NA
C9orf170	9	89763558	89774641	81	rs117298255	rs58250602	51.612	0.773723	0.07376	rs79659903	NA
C9orf171	9	135285582	135448706	321	rs10217646	rs385304	256.032	0.814372	0.00309	rs77782598	NA
C9orf172	9	139738866	139741797	65	rs2784039	rs2784084	40.1869	0.885404	0.03058	rs62581400	NA
C9orf173	9	140145712	140147935	104	rs35100258	rs35033023	83.8681	0.68621	0.02361	rs117034573	NA
C9orf24	9	34379016	34397849	76	rs13298510	rs7846802	43.7671	0.901844	0.07491	rs10972112	chromosome 9 open reading frame 24 [Source:HGNC Symbol;Acc:HGNC:19919]	May play a role in spermatogenesis (By similarity). May be involved in differentiation or function of ciliated cells.
C9orf3	9	97488950	97849500	183	rs36025648	rs4743990	271.042	0.0750961	0.002346	rs117382963	chromosome 9 open reading frame 3 [Source:HGNC Symbol;Acc:HGNC:1361]	Aminopeptidases catalyze the hydrolysis of amino acid residues from the N-terminus of peptide or protein substrates. Able to cleave angiotensin III to generate angiotensin IV, a bioactive peptide of the renin-angiotensin pathway. Not able to cleave angiotensin I and angiotensin II. May play a role in the proteolytic processing of bioactive peptides in tissues such as testis and heart.
C9orf37	9	140509783	140513308	58	rs80150317	rs12551105	63.431	0.320382	0.04906	rs2149561	NA
C9orf40	9	77561498	77567802	79	rs11144141	rs4744735	48.361	0.900263	0.05546	rs2094449	chromosome 9 open reading frame 40 [Source:HGNC Symbol;Acc:HGNC:23433]
C9orf41	9	77597872	77643310	109	rs1176825	rs145827338	100.147	0.502746	0.03203	rs56168145	NA
C9orf43	9	116172923	116191964	141	rs752757	rs7021491	131.61	0.555704	0.009955	rs35656416	chromosome 9 open reading frame 43 [Source:HGNC Symbol;Acc:HGNC:23570]
C9orf47	9	91605777	91611057	124	rs72747085	rs4877043	132.297	0.346312	0.007775	rs78284770	chromosome 9 open reading frame 47 [Source:HGNC Symbol;Acc:HGNC:23669]
C9orf50	9	132374503	132383055	163	rs75616175	rs36081160	201.756	0.171674	0.003969	rs1220671	chromosome 9 open reading frame 50 [Source:HGNC Symbol;Acc:HGNC:23677]
C9orf53	9	21967137	21967753	78	rs149299227	rs2106119	135.658	0.0367955	0.0002578	rs3731249	NA
C9orf57	9	74666296	74675521	104	rs12347597	rs111410152	84.1742	0.699806	0.02384	rs75222020	chromosome 9 open reading frame 57 [Source:HGNC Symbol;Acc:HGNC:27037]
C9orf62	9	138235094	138238404	146	rs12345644	rs11793910	174.332	0.212422	0.002085	rs7469876	NA
C9orf64	9	86553226	86571663	53	rs11140284	rs6559756	117.714	0.00898338	0.0009086	rs6559754	chromosome 9 open reading frame 64 [Source:HGNC Symbol;Acc:HGNC:28144]
C9orf66	9	213107	215893	111	rs7040250	rs62533368	91.0768	0.551653	0.04622	rs141134256	chromosome 9 open reading frame 66 [Source:HGNC Symbol;Acc:HGNC:26436]
C9orf69	9	139006426	139010731	208	rs148863961	rs7856051	302.614	0.0803406	0.0009761	rs11999397	NA
C9orf72	9	27546542	27573864	168	rs17696369	rs3913107	76.9135	0.991402	0.04882	rs17696429	chromosome 9 open reading frame 72 [Source:HGNC Symbol;Acc:HGNC:28337]	Component of the C9orf72-SMCR8 complex, a complex that has guanine nucleotide exchange factor (GEF) activity and regulates autophagy (PubMed:27193190, PubMed:27103069, PubMed:27617292, PubMed:28195531). In the complex, C9orf72 and SMCR8 probably constitute the catalytic subunits that promote the exchange of GDP to GTP, converting inactive GDP-bound RAB8A and RAB39B into their active GTP-bound form, thereby promoting autophagosome maturation (PubMed:27103069). The C9orf72-SMCR8 complex also acts as a negative regulator of autophagy initiation by interacting with the ATG1/ULK1 kinase complex and inhibiting its protein kinase activity (PubMed:27617292). Acts as a regulator of mTORC1 signaling by promoting phosphorylation of mTORC1 substrates (PubMed:27559131). May play a role in endosomal trafficking (PubMed:24549040).
C9orf78	9	132589563	132597572	106	rs11999731	rs78048260	88.1817	0.643323	0.006661	rs73672511	chromosome 9 open reading frame 78 [Source:HGNC Symbol;Acc:HGNC:24932]
C9orf84	9	114448798	114557288	151	rs62569896	rs7025235	166.747	0.31305	0.005723	rs146994130	chromosome 9 open reading frame 84 [Source:HGNC Symbol;Acc:HGNC:26535]
C9orf85	9	74526422	74588371	111	rs7023511	rs34964856	91.0561	0.715683	0.02384	rs75222020	chromosome 9 open reading frame 85 [Source:HGNC Symbol;Acc:HGNC:28784]
C9orf89	9	95858449	95875565	153	rs62571849	rs73651371	112.44	0.813911	0.004188	rs56065549	NA
C9orf9	9	135754289	135765418	85	rs2771985	rs4419933	76.0439	0.547495	0.01168	rs144697130	NA
C9orf91	9	117373705	117408703	150	rs60833612	rs17237046	148.696	0.434429	0.0001369	rs145116058	NA
C9orf92	9	16203932	16276311	342	rs16934156	rs4443755	268.461	0.778568	0.002305	rs117323632	chromosome 9 open reading frame 92 [Source:HGNC Symbol;Acc:HGNC:19054]
C9orf96	9	136243283	136271220	111	rs76771223	rs41305513	115.198	0.378317	0.001094	rs117119759	NA
CA1	8	86240457	86290383	66	rs4740047	rs2172494	91.7723	0.124316	0.006501	rs117145192	carbonic anhydrase 1 [Source:HGNC Symbol;Acc:HGNC:1368]	Reversible hydration of carbon dioxide. Can hydrates cyanamide to urea.
CA10	17	49707673	50237377	446	rs66527066	rs6504761	444.021	0.457651	0.01023	rs78040641	carbonic anhydrase 10 [Source:HGNC Symbol;Acc:HGNC:1369]	Does not have a catalytic activity.
CA11	19	49141271	49149451	98	rs10407495	rs2548457	72.1945	0.755992	0.02086	rs62130314	carbonic anhydrase 11 [Source:HGNC Symbol;Acc:HGNC:1370]	Does not have a catalytic activity.
CA12	15	63615729	63674075	187	rs12903043	rs289804	158.493	0.6357	0.01272	rs4984263	carbonic anhydrase 12 [Source:HGNC Symbol;Acc:HGNC:1371]	Reversible hydration of carbon dioxide.
CA13	8	86157715	86196302	42	rs4150909	rs7011926	65.0178	0.0944218	0.004739	rs137909210	carbonic anhydrase 13 [Source:HGNC Symbol;Acc:HGNC:14914]	Reversible hydration of carbon dioxide.
CA14	1	150230217	150237480	44	rs4408187	rs34347495	65.5968	0.105116	0.004006	rs12044791	carbonic anhydrase 14 [Source:HGNC Symbol;Acc:HGNC:1372]	Reversible hydration of carbon dioxide.
CA2	8	86376130	86393721	51	rs116854163	rs359526	63.1012	0.206471	0.006034	rs62510009	carbonic anhydrase 2 [Source:HGNC Symbol;Acc:HGNC:1373]	Essential for bone resorption and osteoclast differentiation (By similarity). Reversible hydration of carbon dioxide. Can hydrate cyanamide to urea. Involved in the regulation of fluid secretion into the anterior chamber of the eye. Contributes to intracellular pH regulation in the duodenal upper villous epithelium during proton-coupled peptide absorption. Stimulates the chloride-bicarbonate exchange activity of SLC26A6.
CA3	8	86351055	86361267	37	rs117651482	rs9329911	54.7429	0.114291	0.006887	rs139569756	carbonic anhydrase 3 [Source:HGNC Symbol;Acc:HGNC:1374]	Reversible hydration of carbon dioxide.
CA4	17	58227301	58236906	64	rs9889426	rs11490479	41.2885	0.844931	0.02911	rs79166077	carbonic anhydrase 4 [Source:HGNC Symbol;Acc:HGNC:1375]	Reversible hydration of carbon dioxide. May stimulate the sodium/bicarbonate transporter activity of SLC4A4 that acts in pH homeostasis. It is essential for acid overload removal from the retina and retina epithelium, and acid release in the choriocapillaris in the choroid.
CA5A	16	87921624	87970112	276	rs2287121	rs12934520	331.161	0.184897	0.000197	rs2287123	carbonic anhydrase 5A [Source:HGNC Symbol;Acc:HGNC:1377]	Reversible hydration of carbon dioxide. Low activity.
CA6	1	9005892	9035148	234	rs11121252	rs2027222	239.482	0.40432	0.001971	rs2765513	carbonic anhydrase 6 [Source:HGNC Symbol;Acc:HGNC:1380]	Reversible hydration of carbon dioxide. Its role in saliva is unknown.
CA7	16	66878281	66888049	42	rs4783736	rs76765173	36.7861	0.569278	0.0101	rs889527	carbonic anhydrase 7 [Source:HGNC Symbol;Acc:HGNC:1381]	Reversible hydration of carbon dioxide.
CA8	8	61101422	61193954	145	rs11779794	rs7011237	132.887	0.539232	0.02933	rs146274653	carbonic anhydrase 8 [Source:HGNC Symbol;Acc:HGNC:1382]	Does not have a carbonic anhydrase catalytic activity.
CA9	9	35673914	35681154	92	rs117669274	rs80034550	102.697	0.307744	0.009571	rs1890595	carbonic anhydrase 9 [Source:HGNC Symbol;Acc:HGNC:1383]	Reversible hydration of carbon dioxide. Participates in pH regulation. May be involved in the control of cell proliferation and transformation. Appears to be a novel specific biomarker for a cervical neoplasia.
CAAP1	9	26840682	26892826	91	rs1336334	rs55860736	131.74	0.106405	0.0004682	rs7025658	caspase activity and apoptosis inhibitor 1 [Source:HGNC Symbol;Acc:HGNC:25834]	Anti-apoptotic protein that modulates a caspase-10 dependent mitochondrial caspase-3/9 feedback amplification loop.
CAB39	2	231577556	231685790	203	rs144064593	rs115865011	204.891	0.428544	0.002387	rs12622386	calcium binding protein 39 [Source:HGNC Symbol;Acc:HGNC:20292]	Component of a complex that binds and activates STK11/LKB1. In the complex, required to stabilize the interaction between CAB39/MO25 (CAB39/MO25alpha or CAB39L/MO25beta) and STK11/LKB1.
CAB39L	13	49882785	50018262	179	rs4942809	rs7326345	265.503	0.0601434	0.002078	rs4444233	calcium binding protein 39 like [Source:HGNC Symbol;Acc:HGNC:20290]	Component of a complex that binds and activates STK11/LKB1. In the complex, required to stabilize the interaction between CAB39/MO25 (CAB39/MO25alpha or CAB39L/MO25beta) and STK11/LKB1.
CABIN1	22	24407764	24574596	115	rs147414434	rs9624432	109.213	0.499757	0.004107	rs150369701	calcineurin binding protein 1 [Source:HGNC Symbol;Acc:HGNC:24187]	May be required for replication-independent chromatin assembly. May serve as a negative regulator of T-cell receptor (TCR) signaling via inhibition of calcineurin. Inhibition of activated calcineurin is dependent on both PKC and calcium signals. Acts as a negative regulator of p53/TP53 by keeping p53 in an inactive state on chromatin at promoters of a subset of it's target genes.
CABLES1	18	20714527	20840434	205	rs117094190	rs116574564	203.326	0.450092	0.002004	rs11873921	Cdk5 and Abl enzyme substrate 1 [Source:HGNC Symbol;Acc:HGNC:25097]	Cyclin-dependent kinase binding protein. Enhances cyclin-dependent kinase tyrosine phosphorylation by nonreceptor tyrosine kinases, such as that of CDK5 by activated ABL1, which leads to increased CDK5 activity and is critical for neuronal development, and that of CDK2 by WEE1, which leads to decreased CDK2 activity and growth inhibition. Positively affects neuronal outgrowth. Plays a role as a regulator for p53/p73-induced cell death.
CABLES2	20	60963685	60982339	202	rs6089349	rs6089381	356.771	0.0257791	0.0004024	rs145344157	Cdk5 and Abl enzyme substrate 2 [Source:HGNC Symbol;Acc:HGNC:16143]	Unknown. Probably involved in G1-S cell cycle transition.
CABP1	12	121078421	121105127	150	rs117368206	rs34734847	151.749	0.404003	0.00385	rs2673618	calcium binding protein 1 [Source:HGNC Symbol;Acc:HGNC:1384]	Modulates calcium-dependent activity of inositol 1,4,5-triphosphate receptors (ITPRs). Inhibits agonist-induced intracellular calcium signaling. Enhances inactivation and does not support calcium-dependent facilitation of voltage-dependent P/Q-type calcium channels. Causes calcium-dependent facilitation and inhibits inactivation of L-type calcium channels by binding to the same sites as calmodulin in the C-terminal domain of CACNA1C, but resulting in an opposit effects on channel function. Suppresses the calcium-dependent inactivation of CACNA1D (By similarity). Inhibits TRPC5 channels. Prevents NMDA receptor-induced cellular degeneration.
CABP2	11	67286417	67290899	53	rs142501646	rs4930443	90.6655	0.0531291	0.0006516	rs751567	calcium binding protein 2 [Source:HGNC Symbol;Acc:HGNC:1385]
CABP4	11	67222817	67229245	49	rs61734600	rs117361885	99.0684	0.0175016	0.0006516	rs751567	calcium binding protein 4 [Source:HGNC Symbol;Acc:HGNC:1386]	Involved in normal synaptic function through regulation of Ca(2+) influx and neurotransmitter release in photoreceptor synaptic terminals and in auditory transmission. Modulator of CACNA1D and CACNA1F, suppressing the calcium-dependent inactivation and shifting the activation range to more hyperpolarized voltages.
CABP5	19	48532639	48547311	201	rs9973273	rs10426064	208.438	0.389643	0.006129	rs35040936	calcium binding protein 5 [Source:HGNC Symbol;Acc:HGNC:13714]	Inhibits calcium-dependent inactivation of L-type calcium channel and shifts voltage dependence of activation to more depolarized membrane potentials. Involved in the transmission of light signals.
CABP7	22	30116343	30127820	86	rs2857647	rs77191376	188.72	0.0117109	9.07E-06	rs73159098	calcium binding protein 7 [Source:HGNC Symbol;Acc:HGNC:20834]	Negatively regulates Golgi-to-plasma membrane trafficking by interacting with PI4KB and inhibiting its activity.
CABS1	4	71200670	71202833	85	rs1842468	rs77455367	59.6674	0.763213	0.01451	rs17148735	calcium binding protein, spermatid associated 1 [Source:HGNC Symbol;Acc:HGNC:30710]
CABYR	18	21718919	21741564	114	rs35393606	rs6508260	69.2222	0.855997	0.0264	rs3786418	calcium binding tyrosine phosphorylation regulated [Source:HGNC Symbol;Acc:HGNC:15569]	May function as a regulator of both motility- and head-associated functions such as capacitation and the acrosome reaction. Isoform 1 binds calcium in vitro. Isoform 2 and isoform 6 probably bind calcium. Isoform 3 and isoform 5 do not bind calcium in vitro. Isoform 4 probably does not bind calcium.
CACFD1	9	136325086	136335909	144	rs4962143	rs9802318	153.069	0.35877	0.003564	rs72779222	calcium channel flower domain containing 1 [Source:HGNC Symbol;Acc:HGNC:1365]	NA
CACHD1	1	64936475	65158741	284	rs4915975	rs17097146	456.898	0.012794	6.52E-05	rs11208511	cache domain containing 1 [Source:HGNC Symbol;Acc:HGNC:29314]	May regulate voltage-dependent calcium channels.
CACNA1A	19	13317255	13617274	593	rs4926139	rs141844550	678.163	0.205849	0.0007636	rs140054018	calcium voltage-gated channel subunit alpha1 A [Source:HGNC Symbol;Acc:HGNC:1388]	Voltage-sensitive calcium channels (VSCC) mediate the entry of calcium ions into excitable cells and are also involved in a variety of calcium-dependent processes, including muscle contraction, hormone or neurotransmitter release, gene expression, cell motility, cell division and cell death. The isoform alpha-1A gives rise to P and/or Q-type calcium currents. P/Q-type calcium channels belong to the 'high-voltage activated' (HVA) group and are blocked by the funnel toxin (Ftx) and by the omega-agatoxin-IVA (omega-Aga-IVA). They are however insensitive to dihydropyridines (DHP), and omega-conotoxin-GVIA (omega-CTx-GVIA).
CACNA1B	9	140772240	141019076	291	rs4876903	rs4088486	337.751	0.221931	0.00207	rs34533453	calcium voltage-gated channel subunit alpha1 B [Source:HGNC Symbol;Acc:HGNC:1389]	Voltage-sensitive calcium channels (VSCC) mediate the entry of calcium ions into excitable cells and are also involved in a variety of calcium-dependent processes, including muscle contraction, hormone or neurotransmitter release, gene expression, cell motility, cell division and cell death. The isoform alpha-1B gives rise to N-type calcium currents. N-type calcium channels belong to the 'high-voltage activated' (HVA) group and are blocked by omega-conotoxin-GVIA (omega-CTx-GVIA) and by omega-agatoxin-IIIA (omega-Aga-IIIA). They are however insensitive to dihydropyridines (DHP), and omega-agatoxin-IVA (omega-Aga-IVA). Calcium channels containing alpha-1B subunit may play a role in directed migration of immature neurons.
CACNA1C	12	2162415	2807115	799	rs117796359	rs4267125	766.989	0.572218	0.002249	rs75581963	calcium voltage-gated channel subunit alpha1 C [Source:HGNC Symbol;Acc:HGNC:1390]	Voltage-sensitive calcium channels (VSCC) mediate the entry of calcium ions into excitable cells and are also involved in a variety of calcium-dependent processes, including muscle contraction, hormone or neurotransmitter release, gene expression, cell motility, cell division and cell death. The isoform alpha-1C gives rise to L-type calcium currents. Long-lasting (L-type) calcium channels belong to the 'high-voltage activated' (HVA) group. They are blocked by dihydropyridines (DHP), phenylalkylamines, benzothiazepines, and by omega-agatoxin-IIIA (omega-Aga-IIIA). They are however insensitive to omega-conotoxin-GVIA (omega-CTx-GVIA) and omega-agatoxin-IVA (omega-Aga-IVA). Calcium channels containing the alpha-1C subunit play an important role in excitation-contraction coupling in the heart. The various isoforms display marked differences in the sensitivity to DHP compounds. Binding of calmodulin or CABP1 at the same regulatory sites results in an opposit effects on the channel function.
CACNA1C-AS1	12	2785166	2800323	94	rs11062286	rs34907597	82.8529	0.546791	0.04615	rs2238096	CACNA1C antisense RNA 1 [Source:HGNC Symbol;Acc:HGNC:40119]	NA
CACNA1C-AS2	12	2777665	2781386	87	rs10774050	rs12813281	78.8022	0.510111	0.04615	rs2238096	CACNA1C antisense RNA 2 [Source:HGNC Symbol;Acc:HGNC:40118]	NA
CACNA1C-AS4	12	2329702	2332647	89	rs11062137	rs114723538	151.303	0.0475956	0.003521	rs758171	CACNA1C antisense RNA 4 [Source:HGNC Symbol;Acc:HGNC:40116]	NA
CACNA1C-IT2	12	2157517	2158628	171	rs139458424	rs2283280	157.396	0.556461	0.005417	rs17801032	CACNA1C intronic transcript 2 [Source:HGNC Symbol;Acc:HGNC:41313]	NA
CACNA1C-IT3	12	2378941	2397911	98	rs72653432	rs2239050	121.787	0.196028	0.006508	rs882194	CACNA1C intronic transcript 3 [Source:HGNC Symbol;Acc:HGNC:41314]	NA
CACNA1D	3	53529075	53846492	446	rs145069723	rs9840445	415.134	0.570223	0.004884	rs79954112	calcium voltage-gated channel subunit alpha1 D [Source:HGNC Symbol;Acc:HGNC:1391]	Voltage-sensitive calcium channels (VSCC) mediate the entry of calcium ions into excitable cells and are also involved in a variety of calcium-dependent processes, including muscle contraction, hormone or neurotransmitter release, gene expression, cell motility, cell division and cell death. The isoform alpha-1D gives rise to L-type calcium currents. Long-lasting (L-type) calcium channels belong to the 'high-voltage activated' (HVA) group. They are blocked by dihydropyridines (DHP), phenylalkylamines, benzothiazepines, and by omega-agatoxin-IIIA (omega-Aga-IIIA). They are however insensitive to omega-conotoxin-GVIA (omega-CTx-GVIA) and omega-agatoxin-IVA (omega-Aga-IVA).
CACNA1E	1	181452685	181775921	344	rs72729398	rs551800	309.121	0.625451	0.004528	rs72731271	calcium voltage-gated channel subunit alpha1 E [Source:HGNC Symbol;Acc:HGNC:1392]	Voltage-sensitive calcium channels (VSCC) mediate the entry of calcium ions into excitable cells and are also involved in a variety of calcium-dependent processes, including muscle contraction, hormone or neurotransmitter release, gene expression, cell motility, cell division and cell death. The isoform alpha-1E gives rise to R-type calcium currents. R-type calcium channels belong to the 'high-voltage activated' (HVA) group and are blocked by nickel, and partially by omega-agatoxin-IIIA (omega-Aga-IIIA). They are however insensitive to dihydropyridines (DHP), omega-conotoxin-GVIA (omega-CTx-GVIA), and omega-agatoxin-IVA (omega-Aga-IVA). Calcium channels containing alpha-1E subunit could be involved in the modulation of firing patterns of neurons which is important for information processing.
CACNA1G	17	48638428	48704832	231	rs3986420	rs76521597	217.457	0.539132	0.001903	rs11559099	calcium voltage-gated channel subunit alpha1 G [Source:HGNC Symbol;Acc:HGNC:1394]	Voltage-sensitive calcium channels (VSCC) mediate the entry of calcium ions into excitable cells and are also involved in a variety of calcium-dependent processes, including muscle contraction, hormone or neurotransmitter release, gene expression, cell motility, cell division and cell death. The isoform alpha-1G gives rise to T-type calcium currents. T-type calcium channels belong to the "low-voltage activated (LVA)" group and are strongly blocked by mibefradil. A particularity of this type of channel is an opening at quite negative potentials and a voltage-dependent inactivation. T-type channels serve pacemaking functions in both central neurons and cardiac nodal cells and support calcium signaling in secretory cells and vascular smooth muscle. They may also be involved in the modulation of firing patterns of neurons which is important for information processing as well as in cell growth processes.
CACNA1G-AS1	17	48633567	48639469	128	rs8082389	rs4141292	144.404	0.286901	0.001903	rs11559099	CACNA1G antisense RNA 1 [Source:HGNC Symbol;Acc:HGNC:27377]	NA
CACNA1H	16	1203240	1271772	301	rs638367	rs8064130	468.23	0.0215501	0.0009919	rs72775437	calcium voltage-gated channel subunit alpha1 H [Source:HGNC Symbol;Acc:HGNC:1395]	Voltage-sensitive calcium channels (VSCC) mediate the entry of calcium ions into excitable cells and are also involved in a variety of calcium-dependent processes, including muscle contraction, hormone or neurotransmitter release, gene expression, cell motility, cell division and cell death. The isoform alpha-1H gives rise to T-type calcium currents. T-type calcium channels belong to the "low-voltage activated (LVA)" group and are strongly blocked by nickel and mibefradil. A particularity of this type of channels is an opening at quite negative potentials, and a voltage-dependent inactivation. T-type channels serve pacemaking functions in both central neurons and cardiac nodal cells and support calcium signaling in secretory cells and vascular smooth muscle. They may also be involved in the modulation of firing patterns of neurons which is important for information processing as well as in cell growth processes. In the adrenal zona glomerulosa, participates in the signaling pathway leading to aldosterone production in response to either AGT/angiotensin II, or hyperkalemia (PubMed:25907736, PubMed:27729216).
CACNA1I	22	39966757	40085740	186	rs117186267	rs5750876	217.55	0.22454	0.008486	rs55991749	calcium voltage-gated channel subunit alpha1 I [Source:HGNC Symbol;Acc:HGNC:1396]	Voltage-sensitive calcium channels (VSCC) mediate the entry of calcium ions into excitable cells and are also involved in a variety of calcium-dependent processes, including muscle contraction, hormone or neurotransmitter release, gene expression, cell motility, cell division and cell death. This channel gives rise to T-type calcium currents. T-type calcium channels belong to the "low-voltage activated (LVA)" group and are strongly blocked by nickel and mibefradil. A particularity of this type of channels is an opening at quite negative potentials, and a voltage-dependent inactivation. T-type channels serve pacemaking functions in both central neurons and cardiac nodal cells and support calcium signaling in secretory cells and vascular smooth muscle. They may also be involved in the modulation of firing patterns of neurons which is important for information processing as well as in cell growth processes. Gates in voltage ranges similar to, but higher than alpha 1G or alpha 1H.
CACNA1S	1	201008639	201081694	256	rs1395653	rs12749856	289.504	0.259382	0.0009381	rs41267505	calcium voltage-gated channel subunit alpha1 S [Source:HGNC Symbol;Acc:HGNC:1397]	Pore-forming, alpha-1S subunit of the voltage-gated calcium channel that gives rise to L-type calcium currents in skeletal muscle. Calcium channels containing the alpha-1S subunit play an important role in excitation-contraction coupling in skeletal muscle via their interaction with RYR1, which triggers Ca(2+) release from the sarcplasmic reticulum and ultimately results in muscle contraction. Long-lasting (L-type) calcium channels belong to the 'high-voltage activated' (HVA) group.
CACNA2D1	7	81579417	82073031	554	rs76441236	rs12707504	525.953	0.556314	0.0006327	rs11982475	calcium voltage-gated channel auxiliary subunit alpha2delta 1 [Source:HGNC Symbol;Acc:HGNC:1399]	The alpha-2/delta subunit of voltage-dependent calcium channels regulates calcium current density and activation/inactivation kinetics of the calcium channel. Plays an important role in excitation-contraction coupling.
CACNA2D2	3	50400043	50541675	110	rs75987913	rs6787521	234.047	0.00539607	0.0001756	rs62260810	calcium voltage-gated channel auxiliary subunit alpha2delta 2 [Source:HGNC Symbol;Acc:HGNC:1400]	The alpha-2/delta subunit of voltage-dependent calcium channels regulates calcium current density and activation/inactivation kinetics of the calcium channel. Acts as a regulatory subunit for P/Q-type calcium channel (CACNA1A), N-type (CACNA1B), L-type (CACNA1C OR CACNA1D) and possibly T-type (CACNA1G). Overexpression induces apoptosis.
CACNA2D3	3	54156692	55108584	1113	rs55718472	rs17759204	1320.86	0.112843	8.15E-05	rs2694128	calcium voltage-gated channel auxiliary subunit alpha2delta 3 [Source:HGNC Symbol;Acc:HGNC:15460]	The alpha-2/delta subunit of voltage-dependent calcium channels regulates calcium current density and activation/inactivation kinetics of the calcium channel. Acts as a regulatory subunit for P/Q-type calcium channel (CACNA1A), N-type (CACNA1B), L-type (CACNA1C OR CACNA1D) but not T-type (CACNA1G).
CACNA2D3-AS1	3	54908631	54935282	143	rs9860460	rs1515953	206.982	0.0873202	8.15E-05	rs2694128	CACNA2D3 antisense RNA 1 [Source:HGNC Symbol;Acc:HGNC:40702]	NA
CACNA2D4	12	1901122	2027870	319	rs34375871	rs113478655	371.078	0.213684	0.0003662	rs111831477	calcium voltage-gated channel auxiliary subunit alpha2delta 4 [Source:HGNC Symbol;Acc:HGNC:20202]	The alpha-2/delta subunit of voltage-dependent calcium channels regulates calcium current density and activation/inactivation kinetics of the calcium channel.
CACNB1	17	37329708	37353956	153	rs577899	rs2100651	166.924	0.320694	0.004715	rs11871079	calcium voltage-gated channel auxiliary subunit beta 1 [Source:HGNC Symbol;Acc:HGNC:1401]	The beta subunit of voltage-dependent calcium channels contributes to the function of the calcium channel by increasing peak calcium current, shifting the voltage dependencies of activation and inactivation, modulating G protein inhibition and controlling the alpha-1 subunit membrane targeting.
CACNB2	10	18429605	18830688	768	rs11012640	rs7904263	926.673	0.160868	0.001	rs56364834	calcium voltage-gated channel auxiliary subunit beta 2 [Source:HGNC Symbol;Acc:HGNC:1402]	The beta subunit of voltage-dependent calcium channels contributes to the function of the calcium channel by increasing peak calcium current, shifting the voltage dependencies of activation and inactivation, modulating G protein inhibition and controlling the alpha-1 subunit membrane targeting.
CACNB3	12	49208214	49222726	89	rs12307769	rs2453477	161.873	0.0290144	0.003915	rs10875878	calcium voltage-gated channel auxiliary subunit beta 3 [Source:HGNC Symbol;Acc:HGNC:1403]	The beta subunit of voltage-dependent calcium channels contributes to the function of the calcium channel by increasing peak calcium current, shifting the voltage dependencies of activation and inactivation, modulating G protein inhibition and controlling the alpha-1 subunit membrane targeting.
CACNB4	2	152689285	152955593	233	rs76817980	rs17398399	149.633	0.926397	0.007074	rs41341145	calcium voltage-gated channel auxiliary subunit beta 4 [Source:HGNC Symbol;Acc:HGNC:1404]	The beta subunit of voltage-dependent calcium channels contributes to the function of the calcium channel by increasing peak calcium current, shifting the voltage dependencies of activation and inactivation, modulating G protein inhibition and controlling the alpha-1 subunit membrane targeting.
CACNG1	17	65040651	65052911	124	rs74457844	rs3785576	183.57	0.0715459	0.001802	rs7225173	calcium voltage-gated channel auxiliary subunit gamma 1 [Source:HGNC Symbol;Acc:HGNC:1405]	This protein is a subunit of the dihydropyridine (DHP) sensitive calcium channel. Plays a role in excitation-contraction coupling. The skeletal muscle DHP-sensitive Ca(2+) channel may function only as a multiple subunit complex.
CACNG2	22	36956915	37098690	289	rs728785	rs12160426	200.29	0.931215	0.002759	rs8137408	calcium voltage-gated channel auxiliary subunit gamma 2 [Source:HGNC Symbol;Acc:HGNC:1406]	Regulates the trafficking and gating properties of AMPA-selective glutamate receptors (AMPARs). Promotes their targeting to the cell membrane and synapses and modulates their gating properties by slowing their rates of activation, deactivation and desensitization. Does not show subunit-specific AMPA receptor regulation and regulates all AMPAR subunits. Thought to stabilize the calcium channel in an inactivated (closed) state.
CACNG3	16	24266873	24373737	285	rs1034600	rs62027899	216.347	0.867709	0.008925	rs991910	calcium voltage-gated channel auxiliary subunit gamma 3 [Source:HGNC Symbol;Acc:HGNC:1407]	Regulates the trafficking and gating properties of AMPA-selective glutamate receptors (AMPARs). Promotes their targeting to the cell membrane and synapses and modulates their gating properties by slowing their rates of activation, deactivation and desensitization. Does not show subunit-specific AMPA receptor regulation and regulates all AMPAR subunits. Thought to stabilize the calcium channel in an inactivated (closed) state.
CACNG4	17	64960979	65029518	269	rs75494907	rs117683027	436.759	0.0186881	0.0007004	rs9916833	calcium voltage-gated channel auxiliary subunit gamma 4 [Source:HGNC Symbol;Acc:HGNC:1408]	Regulates the trafficking and gating properties of AMPA-selective glutamate receptors (AMPARs). Promotes their targeting to the cell membrane and synapses and modulates their gating properties by slowing their rates of activation, deactivation and desensitization and by mediating their resensitization. Does not show subunit-specific AMPA receptor regulation and regulates all AMPAR subunits. Thought to stabilize the calcium channel in an inactivated (closed) state.
CACNG5	17	64873390	64881395	188	rs56153615	rs9896074	192.94	0.405161	0.0005021	rs11867244	calcium voltage-gated channel auxiliary subunit gamma 5 [Source:HGNC Symbol;Acc:HGNC:1409]	Regulates the gating properties of AMPA-selective glutamate receptors (AMPARs). Modulates their gating properties by accelerating their rates of activation, deactivation and desensitization. Displays subunit-specific AMPA receptor regulation. Shows specificity for GRIA1, GRIA4 and the long isoform of GRIA2. Thought to stabilize the calcium channel in an inactivated (closed) state.
CACNG6	19	54494402	54515920	214	rs7254202	rs17239517	253.071	0.210565	0.006337	rs73060626	calcium voltage-gated channel auxiliary subunit gamma 6 [Source:HGNC Symbol;Acc:HGNC:13625]	Thought to stabilize the calcium channel in an inactivated (closed) state.
CACNG7	19	54415990	54446969	162	rs8102993	rs3893697	280.184	0.00792268	2.68E-05	rs8103851	calcium voltage-gated channel auxiliary subunit gamma 7 [Source:HGNC Symbol;Acc:HGNC:13626]	Regulates the trafficking and gating properties of AMPA-selective glutamate receptors (AMPARs). Promotes their targeting to the cell membrane and synapses and modulates their gating properties by slowing their rates of activation, deactivation and desensitization and by mediating their resensitization. Displays subunit-specific AMPA receptor regulation. Shows specificity only for GRIA1 and GRIA2. Thought to stabilize the calcium channel in an inactivated (closed) state.
CACNG8	19	54466289	54493469	202	rs75645941	rs36063391	260.503	0.121838	0.009074	rs12978612	calcium voltage-gated channel auxiliary subunit gamma 8 [Source:HGNC Symbol;Acc:HGNC:13628]	Regulates the trafficking and gating properties of AMPA-selective glutamate receptors (AMPARs). Promotes their targeting to the cell membrane and synapses and modulates their gating properties by slowing their rates of activation, deactivation and desensitization and by mediating their resensitization. Does not show subunit-specific AMPA receptor regulation and regulates all AMPAR subunits. Thought to stabilize the calcium channel in an inactivated (closed) state.
CACTIN	19	3610626	3626813	141	rs150244643	rs12462712	196.36	0.107531	0.001802	rs45525640	cactin, spliceosome C complex subunit [Source:HGNC Symbol;Acc:HGNC:29938]	Involved in the regulation of innate immune response. Acts as negative regulator of Toll-like receptor and interferon-regulatory factor (IRF) signaling pathways. Contributes to the regulation of transcriptional activation of NF-kappa-B target genes in response to endogenous proinflammatory stimuli. May play a role during early embryonic development. Probably involved in pre-mRNA splicing.
CACTIN-AS1	19	3607244	3613928	139	rs734454	rs57428569	196.315	0.0959971	0.001802	rs45525640	CACTIN antisense RNA 1 [Source:HGNC Symbol;Acc:HGNC:31391]	NA
CACUL1	10	120440493	120514758	151	rs2787600	rs56811696	159.692	0.356305	0.0004561	rs139934486	CDK2 associated cullin domain 1 [Source:HGNC Symbol;Acc:HGNC:23727]	Cell cycle associated protein capable of promoting cell proliferation through the activation of CDK2 at the G1/S phase transition.
CACYBP	1	174968570	174981163	73	rs16847624	rs11578419	74.1433	0.406004	0.02183	rs79518326	calcyclin binding protein [Source:HGNC Symbol;Acc:HGNC:30423]	May be involved in calcium-dependent ubiquitination and subsequent proteasomal degradation of target proteins. Probably serves as a molecular bridge in ubiquitin E3 complexes. Participates in the ubiquitin-mediated degradation of beta-catenin (CTNNB1).
CAD	2	27440257	27466654	66	rs139031366	rs74564095	59.5813	0.548546	0.009307	rs34335422	carbamoyl-phosphate synthetase 2, aspartate transcarbamylase, and dihydroorotase [Source:HGNC Symbol;Acc:HGNC:1424]	This protein is a "fusion" protein encoding four enzymatic activities of the pyrimidine pathway (GATase, CPSase, ATCase and DHOase).
CADM1	11	115044344	115375241	321	rs11604605	rs2513649	584.133	0.0109788	0.002459	rs45460594	cell adhesion molecule 1 [Source:HGNC Symbol;Acc:HGNC:5951]	Mediates homophilic cell-cell adhesion in a Ca(2+)-independent manner. Also mediates heterophilic cell-cell adhesion with CADM3 and NECTIN3 in a Ca(2+)-independent manner. Acts as a tumor suppressor in non-small-cell lung cancer (NSCLC) cells. Interaction with CRTAM promotes natural killer (NK) cell cytotoxicity and interferon-gamma (IFN-gamma) secretion by CD8+ cells in vitro as well as NK cell-mediated rejection of tumors expressing CADM3 in vivo. May contribute to the less invasive phenotypes of lepidic growth tumor cells. In mast cells, may mediate attachment to and promote communication with nerves. CADM1, together with MITF, is essential for development and survival of mast cells in vivo. Acts as a synaptic cell adhesion molecule and plays a role in the formation of dendritic spines and in synapse assembly (By similarity). May be involved in neuronal migration, axon growth, pathfinding, and fasciculation on the axons of differentiating neurons. May play diverse roles in the spermatogenesis including in the adhesion of spermatocytes and spermatids to Sertoli cells and for their normal differentiation into mature spermatozoa.
CADM2	3	85008132	86123579	538	rs1691450	rs9853144	881.775	0.0162973	0.0002698	rs140960324	cell adhesion molecule 2 [Source:HGNC Symbol;Acc:HGNC:29849]	Adhesion molecule that engages in homo- and heterophilic interactions with the other nectin-like family members, leading to cell aggregation. Important for synapse organization, providing regulated trans-synaptic adhesion. Preferentially binds to oligodendrocytes.
CADM2-AS2	3	85849136	85877200	53	rs34666213	rs11127909	166.035	0.0010427	0.0002698	rs140960324	CADM2 antisense RNA 2 [Source:HGNC Symbol;Acc:HGNC:41247]	NA
CADM3	1	159141376	159172932	118	rs1005857	rs2427831	177.497	0.0645834	0.01121	rs862998	cell adhesion molecule 3 [Source:HGNC Symbol;Acc:HGNC:17601]	Involved in the cell-cell adhesion. Has both calcium-independent homophilic cell-cell adhesion activity and calcium-independent heterophilic cell-cell adhesion activity with IGSF4, NECTIN1 and NECTIN3. Interaction with EPB41L1 may regulate structure or function of cell-cell junctions.
CADM3-AS1	1	159165774	159172212	102	rs61400225	rs2494253	142.946	0.108355	0.01121	rs862998	CADM3 antisense RNA 1 [Source:HGNC Symbol;Acc:HGNC:40812]	NA
CADM4	19	44126521	44143991	133	rs3213261	rs11879184	204.233	0.0396118	0.0006396	rs17655646	cell adhesion molecule 4 [Source:HGNC Symbol;Acc:HGNC:30825]	Involved in the cell-cell adhesion. Has calcium- and magnesium-independent cell-cell adhesion activity. May have tumor-suppressor activity.
CADPS	3	62384020	62861064	720	rs181680923	rs115666804	751.999	0.364734	0.0008823	rs58801937	calcium dependent secretion activator [Source:HGNC Symbol;Acc:HGNC:1426]	Calcium-binding protein involved in exocytosis of vesicles filled with neurotransmitters and neuropeptides. Probably acts upstream of fusion in the biogenesis or maintenance of mature secretory vesicles. Regulates catecholamine loading of DCVs. May specifically mediate the Ca(2+)-dependent exocytosis of large dense-core vesicles (DCVs) and other dense-core vesicles by acting as a PtdIns(4,5)P2-binding protein that acts at prefusion step following ATP-dependent priming and participates in DCVs-membrane fusion. However, it may also participate in small clear synaptic vesicles (SVs) exocytosis and it is unclear whether its function is related to Ca(2+) triggering.
CADPS2	7	121958477	122526813	399	rs75594585	rs7779819	492.693	0.134631	0.000159	rs6944990	calcium dependent secretion activator 2 [Source:HGNC Symbol;Acc:HGNC:16018]	Calcium-binding protein involved in exocytosis of vesicles filled with neurotransmitters and neuropeptides. Probably acts upstream of fusion in the biogenesis or maintenance of mature secretory vesicles. Regulates neurotrophin release from granule cells leading to regulate cell differentiation and survival during cerebellar development. May specifically mediate the Ca(2+)-dependent exocytosis of large dense-core vesicles (DCVs) and other dense-core vesicles.
CAGE1	6	7326886	7389942	156	rs6922581	rs4959438	118.571	0.777771	0.005767	rs11758313	cancer antigen 1 [Source:HGNC Symbol;Acc:HGNC:21622]
CAHM	6	163834096	163834982	76	rs760890	rs117588989	89.4338	0.261553	0.01164	rs117436707	colon adenocarcinoma hypermethylated (non-protein coding) [Source:HGNC Symbol;Acc:HGNC:42860]	NA
CALB1	8	91070837	91095107	48	rs74444456	rs10504889	47.5626	0.41501	0.01606	rs78128092	calbindin 1 [Source:HGNC Symbol;Acc:HGNC:1434]	Buffers cytosolic calcium. May stimulate a membrane Ca(2+)-ATPase and a 3',5'-cyclic nucleotide phosphodiesterase.
CALB2	16	71392615	71424342	151	rs71403844	rs7197127	260.995	0.049738	0.0002267	rs891128	calbindin 2 [Source:HGNC Symbol;Acc:HGNC:1435]	Calretinin is a calcium-binding protein which is abundant in auditory neurons.
CALCA	11	14988214	14993832	38	rs7126010	rs7483930	68.8234	0.0196294	0.009315	rs113469031	calcitonin related polypeptide alpha [Source:HGNC Symbol;Acc:HGNC:1437]	Calcitonin causes a rapid but short-lived drop in the level of calcium and phosphate in blood by promoting the incorporation of those ions in the bones.|Katacalcin is a potent plasma calcium-lowering peptide.
CALCB	11	15095145	15100177	65	rs7121833	rs79027395	85.9203	0.142153	0.02219	rs61877966	calcitonin related polypeptide beta [Source:HGNC Symbol;Acc:HGNC:1438]	CGRP induces vasodilation. It dilates a variety of vessels including the coronary, cerebral and systemic vasculature. Its abundance in the CNS also points toward a neurotransmitter or neuromodulator role.
CALCOCO1	12	54104901	54121307	94	rs10444557	rs75816804	78.1086	0.623522	0.02249	rs56847064	calcium binding and coiled-coil domain 1 [Source:HGNC Symbol;Acc:HGNC:29306]	Functions as a coactivator for aryl hydrocarbon and nuclear receptors (NR). Recruited to promoters through its contact with the N-terminal basic helix-loop-helix-Per-Arnt-Sim (PAS) domain of transcription factors or coactivators, such as NCOA2. During ER-activation acts synergistically in combination with other NCOA2-binding proteins, such as EP300, CREBBP and CARM1. Involved in the transcriptional activation of target genes in the Wnt/CTNNB1 pathway. Functions as a secondary coactivator in LEF1-mediated transcriptional activation via its interaction with CTNNB1. Coactivator function for nuclear receptors and LEF1/CTNNB1 involves differential utilization of two different activation regions (By similarity). In association with CCAR1 enhances GATA1- and MED1-mediated transcriptional activation from the gamma-globin promoter during erythroid differentiation of K562 erythroleukemia cells (PubMed:24245781).|Seems to enhance inorganic pyrphosphatase thus activating phosphogluomutase (PMG). Probably functions as component of the calphoglin complex, which is involved in linking cellular metabolism (phosphate and glucose metabolism) with other core functions including protein synthesis and degradation, calcium signaling and cell growth.
CALCOCO2	17	46908349	46942607	79	rs526589	rs318090	74.4688	0.474552	0.01771	rs139735119	calcium binding and coiled-coil domain 2 [Source:HGNC Symbol;Acc:HGNC:29912]	Xenophagy-specific receptor required for autophagy-mediated intracellular bacteria degradation. Acts as an effector protein of galectin-sensed membrane damage that restricts the proliferation of infecting pathogens such as Salmonella typhimurium upon entry into the cytosol by targeting LGALS8-associated bacteria for autophagy (PubMed:22246324). Initially orchestrates bacteria targeting to autophagosomes and subsequently ensures pathogen degradation by regulating pathogen-containing autophagosome maturation (PubMed:23022382, PubMed:25771791). Bacteria targeting to autophagosomes relies on its interaction with MAP1LC3A, MAP1LC3B and/or GABARAPL2, whereas regulation of pathogen-containing autophagosome maturation requires the interaction with MAP3LC3C (PubMed:23022382, PubMed:25771791). May play a role in ruffle formation and actin cytoskeleton organization and seems to negatively regulate constitutive secretion (PubMed:17635994).
CALCR	7	93053798	93204042	153	rs28532140	rs7794903	121.525	0.763013	0.008836	rs10488555	calcitonin receptor [Source:HGNC Symbol;Acc:HGNC:1440]	This is a receptor for calcitonin. The activity of this receptor is mediated by G proteins which activate adenylyl cyclase. The calcitonin receptor is thought to couple to the heterotrimeric guanosine triphosphate-binding protein that is sensitive to cholera toxin.
CALCRL	2	188206689	188313021	90	rs138115320	rs2041778	254.742	0.000861759	6.16E-05	rs12621307	calcitonin receptor like receptor [Source:HGNC Symbol;Acc:HGNC:16709]	Receptor for calcitonin-gene-related peptide (CGRP) together with RAMP1 and receptor for adrenomedullin together with RAMP3 (By similarity). Receptor for adrenomedullin together with RAMP2. The activity of this receptor is mediated by G proteins which activate adenylyl cyclase.
CALD1	7	134464163	134655480	245	rs2347712	rs73153719	597.489	0.000580542	0.0003221	rs2006240	caldesmon 1 [Source:HGNC Symbol;Acc:HGNC:1441]	Actin- and myosin-binding protein implicated in the regulation of actomyosin interactions in smooth muscle and nonmuscle cells (could act as a bridge between myosin and actin filaments). Stimulates actin binding of tropomyosin which increases the stabilization of actin filament structure. In muscle tissues, inhibits the actomyosin ATPase by binding to F-actin. This inhibition is attenuated by calcium-calmodulin and is potentiated by tropomyosin. Interacts with actin, myosin, two molecules of tropomyosin and with calmodulin. Also play an essential role during cellular mitosis and receptor capping. Involved in Schwann cell migration during peripheral nerve regeneration.
CALHM1	10	105213143	105218648	108	rs146715278	rs10786755	105.475	0.442246	0.00571	rs75970668	calcium homeostasis modulator 1 [Source:HGNC Symbol;Acc:HGNC:23494]	Pore-forming subunit of a voltage-gated ion channel required for sensory perception of sweet, bitter and umami tastes. Specifically present in type II taste bud cells, where it plays a central role in sweet, bitter and umami taste perception by inducing ATP release from the cell, ATP acting as a neurotransmitter to activate afferent neural gustatory pathways. Acts both as a voltage-gated and calcium-activated ion channel: mediates neuronal excitability in response to changes in extracellular Ca(2+) concentration. Has poor ion selectivity and forms a wide pore (around 14 Angstroms) that mediates permeation of Ca(2+), Na(+) and K(+), as well as permeation of monovalent anions. Acts as an activator of the ERK1 and ERK2 cascade. Triggers endoplasmic reticulum stress by reducing the calcium content of the endoplasmic reticulum. May indirectly control amyloid precursor protein (APP) proteolysis and aggregated amyloid-beta (Abeta) peptides levels in a Ca(2+) dependent manner.
CALHM2	10	105206542	105212162	106	rs112278220	rs3736916	108.258	0.39071	0.00571	rs75970668	calcium homeostasis modulator family member 2 [Source:HGNC Symbol;Acc:HGNC:23493]	Pore-forming subunit of a voltage-gated ion channel.
CALHM3	10	105232560	105238997	102	rs35615718	rs2902633	98.2527	0.458403	0.00571	rs75970668	calcium homeostasis modulator 3 [Source:HGNC Symbol;Acc:HGNC:23458]	Pore-forming subunit of a voltage-gated ion channel.
CALM1	14	90863326	90874619	117	rs2149652	rs77139813	153.944	0.131282	0.005034	rs1294522	calmodulin 1 [Source:HGNC Symbol;Acc:HGNC:1442]	Calmodulin mediates the control of a large number of enzymes, ion channels, aquaporins and other proteins through calcium-binding. Among the enzymes to be stimulated by the calmodulin-calcium complex are a number of protein kinases and phosphatases. Together with CCP110 and centrin, is involved in a genetic pathway that regulates the centrosome cycle and progression through cytokinesis (PubMed:16760425). Mediates calcium-dependent inactivation of CACNA1C (PubMed:26969752). Positively regulates calcium-activated potassium channel activity of KCNN2 (PubMed:27165696).
CALM2	2	47387220	47403740	140	rs13031385	rs998587	104.293	0.725629	0.0242	rs77904269	calmodulin 2 [Source:HGNC Symbol;Acc:HGNC:1445]	Calmodulin mediates the control of a large number of enzymes, ion channels, aquaporins and other proteins through calcium-binding. Among the enzymes to be stimulated by the calmodulin-calcium complex are a number of protein kinases and phosphatases. Together with CCP110 and centrin, is involved in a genetic pathway that regulates the centrosome cycle and progression through cytokinesis (PubMed:16760425). Mediates calcium-dependent inactivation of CACNA1C (PubMed:26969752). Positively regulates calcium-activated potassium channel activity of KCNN2 (PubMed:27165696).
CALM3	19	47104511	47114039	130	rs56303292	rs873286	96.8549	0.780143	0.01908	rs67042137	calmodulin 3 [Source:HGNC Symbol;Acc:HGNC:1449]	Calmodulin mediates the control of a large number of enzymes, ion channels, aquaporins and other proteins through calcium-binding. Among the enzymes to be stimulated by the calmodulin-calcium complex are a number of protein kinases and phosphatases. Together with CCP110 and centrin, is involved in a genetic pathway that regulates the centrosome cycle and progression through cytokinesis.
CALML3	10	5566851	5568231	224	rs9423427	rs12412658	324.083	0.0580189	0.001894	rs77787882	calmodulin like 3 [Source:HGNC Symbol;Acc:HGNC:1452]	May function as a specific light chain of unconventional myosin-10 (MYO10), also enhances MYO10 translation, possibly by acting as a chaperone for the emerging MYO10 heavy chain protein. May compete with calmodulin by binding, with different affinities, to cellular substrates.
CALML3-AS1	10	5556206	5568209	238	rs4881459	rs12412658	344.97	0.0548812	0.001894	rs77787882	CALML3 antisense RNA 1 [Source:HGNC Symbol;Acc:HGNC:44682]	NA
CALML4	15	68483042	68498448	49	rs7402649	rs12902478	57.6892	0.249851	0.01465	rs79773491	calmodulin like 4 [Source:HGNC Symbol;Acc:HGNC:18445]
CALML5	10	5540657	5541533	165	rs12570751	rs4881478	234.252	0.0984981	0.00297	rs79134007	calmodulin like 5 [Source:HGNC Symbol;Acc:HGNC:18180]	Binds calcium. May be involved in terminal differentiation of keratinocytes.
CALML6	1	1846265	1848733	86	rs6698147	rs17715950	270.039	0.00184445	1.02E-05	rs28575980	calmodulin like 6 [Source:HGNC Symbol;Acc:HGNC:24193]
CALN1	7	71244475	71877360	550	rs35346289	rs145680786	1141.47	0.000275301	9.59E-05	rs11768943	calneuron 1 [Source:HGNC Symbol;Acc:HGNC:13248]	Negatively regulates Golgi-to-plasma membrane trafficking by interacting with PI4KB and inhibiting its activity (By similarity). May play a role in the physiology of neurons and is potentially important in memory and learning.
CALR	19	13049413	13055304	67	rs8110787	rs59707576	69.3177	0.381858	0.008075	rs141094842	calreticulin [Source:HGNC Symbol;Acc:HGNC:1455]	Calcium-binding chaperone that promotes folding, oligomeric assembly and quality control in the endoplasmic reticulum (ER) via the calreticulin/calnexin cycle. This lectin interacts transiently with almost all of the monoglucosylated glycoproteins that are synthesized in the ER. Interacts with the DNA-binding domain of NR3C1 and mediates its nuclear export. Involved in maternal gene expression regulation. May participate in oocyte maturation via the regulation of calcium homeostasis.
CALR3	19	16589867	16607003	95	rs73511137	rs149743722	90.2423	0.49956	0.01132	rs10426525	calreticulin 3 [Source:HGNC Symbol;Acc:HGNC:20407]	During spermatogenesis, may act as a lectin-independent chaperone for specific client proteins such as ADAM3. Required for sperm fertility (By similarity). CALR3 capacity for calcium-binding may be absent or much lower than that of CALR.
CALU	7	128379345	128413477	136	rs117797206	rs78832921	131.405	0.47561	0.00543	rs117033934	calumenin [Source:HGNC Symbol;Acc:HGNC:1458]	Involved in regulation of vitamin K-dependent carboxylation of multiple N-terminal glutamate residues. Seems to inhibit gamma-carboxylase GGCX. Binds 7 calcium ions with a low affinity.
CALY	10	135138927	135150475	105	rs2275725	rs7916900	155.509	0.0907904	0.0003151	rs11101679	calcyon neuron specific vesicular protein [Source:HGNC Symbol;Acc:HGNC:17938]	Interacts with clathrin light chain A and stimulates clathrin self-assembly and clathrin-mediated endocytosis.
CAMK1	3	9799028	9811668	113	rs7644974	rs3806666	291.499	0.00156118	9.81E-05	rs35225110	calcium/calmodulin dependent protein kinase I [Source:HGNC Symbol;Acc:HGNC:1459]	Calcium/calmodulin-dependent protein kinase that operates in the calcium-triggered CaMKK-CaMK1 signaling cascade and, upon calcium influx, regulates transcription activators activity, cell cycle, hormone production, cell differentiation, actin filament organization and neurite outgrowth. Recognizes the substrate consensus sequence [MVLIF]-x-R-x(2)-[ST]-x(3)-[MVLIF]. Regulates axonal extension and growth cone motility in hippocampal and cerebellar nerve cells. Upon NMDA receptor-mediated Ca(2+) elevation, promotes dendritic growth in hippocampal neurons and is essential in synapses for full long-term potentiation (LTP) and ERK2-dependent translational activation. Downstream of NMDA receptors, promotes the formation of spines and synapses in hippocampal neurons by phosphorylating ARHGEF7/BETAPIX on 'Ser-694', which results in the enhancement of ARHGEF7 activity and activation of RAC1. Promotes neuronal differentiation and neurite outgrowth by activation and phosphorylation of MARK2 on 'Ser-91', 'Ser-92', 'Ser-93' and 'Ser-294'. Promotes nuclear export of HDAC5 and binding to 14-3-3 by phosphorylation of 'Ser-259' and 'Ser-498' in the regulation of muscle cell differentiation. Regulates NUMB-mediated endocytosis by phosphorylation of NUMB on 'Ser-276' and 'Ser-295'. Involved in the regulation of basal and estrogen-stimulated migration of medulloblastoma cells through ARHGEF7/BETAPIX phosphorylation (By similarity). Is required for proper activation of cyclin-D1/CDK4 complex during G1 progression in diploid fibroblasts. Plays a role in K(+) and ANG2-mediated regulation of the aldosterone synthase (CYP11B2) to produce aldosterone in the adrenal cortex. Phosphorylates EIF4G3/eIF4GII. In vitro phosphorylates CREB1, ATF1, CFTR, MYL9 and SYN1/synapsin I.
CAMK1D	10	12391582	12871733	910	rs2819213	rs112495196	1005.51	0.236516	0.0008179	rs4750216	calcium/calmodulin dependent protein kinase ID [Source:HGNC Symbol;Acc:HGNC:19341]	Calcium/calmodulin-dependent protein kinase that operates in the calcium-triggered CaMKK-CaMK1 signaling cascade and, upon calcium influx, activates CREB-dependent gene transcription, regulates calcium-mediated granulocyte function and respiratory burst and promotes basal dendritic growth of hippocampal neurons. In neutrophil cells, required for cytokine-induced proliferative responses and activation of the respiratory burst. Activates the transcription factor CREB1 in hippocampal neuron nuclei. May play a role in apoptosis of erythroleukemia cells. In vitro, phosphorylates transcription factor CREM isoform Beta.
CAMK1G	1	209757044	209787284	172	rs35626258	rs57326784	138.64	0.74444	0.02294	rs12117175	calcium/calmodulin dependent protein kinase IG [Source:HGNC Symbol;Acc:HGNC:14585]	Calcium/calmodulin-dependent protein kinase belonging to a proposed calcium-triggered signaling cascade. In vitro phosphorylates transcription factor CREB1.
CAMK2A	5	149599053	149669403	189	rs2237090	rs114654603	161.402	0.65098	0.002712	rs34120426	calcium/calmodulin dependent protein kinase II alpha [Source:HGNC Symbol;Acc:HGNC:1460]	CaM-kinase II (CAMK2) is a prominent kinase in the central nervous system that may function in long-term potentiation and neurotransmitter release. Member of the NMDAR signaling complex in excitatory synapses it may regulate NMDAR-dependent potentiation of the AMPAR and synaptic plasticity (By similarity). Phosphorylates transcription factor FOXO3 on 'Ser-298' (PubMed:23805378). Activates FOXO3 transcriptional activity.
CAMK2B	7	44256748	44365230	202	rs28684786	rs73101774	265.349	0.117694	0.001103	rs149621110	calcium/calmodulin dependent protein kinase II beta [Source:HGNC Symbol;Acc:HGNC:1461]	Calcium/calmodulin-dependent protein kinase that functions autonomously after Ca(2+)/calmodulin-binding and autophosphorylation, and is involved in dendritic spine and synapse formation, neuronal plasticity and regulation of sarcoplasmic reticulum Ca(2+) transport in skeletal muscle. In neurons, plays an essential structural role in the reorganization of the actin cytoskeleton during plasticity by binding and bundling actin filaments in a kinase-independent manner. This structural function is required for correct targeting of CaMK2A, which acts downstream of NMDAR to promote dendritic spine and synapse formation and maintain synaptic plasticity which enables long-term potentiation (LTP) and hippocampus-dependent learning. In developing hippocampal neurons, promotes arborization of the dendritic tree and in mature neurons, promotes dendritic remodeling. Participates in the modulation of skeletal muscle function in response to exercise. In slow-twitch muscles, is involved in regulation of sarcoplasmic reticulum (SR) Ca(2+) transport and in fast-twitch muscle participates in the control of Ca(2+) release from the SR through phosphorylation of triadin, a ryanodine receptor-coupling factor, and phospholamban (PLN/PLB), an endogenous inhibitor of SERCA2A/ATP2A2.
CAMK2D	4	114372187	114683083	315	rs111654237	rs1081010	434.315	0.0838517	0.0008787	rs80221109	calcium/calmodulin dependent protein kinase II delta [Source:HGNC Symbol;Acc:HGNC:1462]	Calcium/calmodulin-dependent protein kinase involved in the regulation of Ca(2+) homeostatis and excitation-contraction coupling (ECC) in heart by targeting ion channels, transporters and accessory proteins involved in Ca(2+) influx into the myocyte, Ca(2+) release from the sarcoplasmic reticulum (SR), SR Ca(2+) uptake and Na(+) and K(+) channel transport. Targets also transcription factors and signaling molecules to regulate heart function. In its activated form, is involved in the pathogenesis of dilated cardiomyopathy and heart failure. Contributes to cardiac decompensation and heart failure by regulating SR Ca(2+) release via direct phosphorylation of RYR2 Ca(2+) channel on 'Ser-2808'. In the nucleus, phosphorylates the MEF2 repressor HDAC4, promoting its nuclear export and binding to 14-3-3 protein, and expression of MEF2 and genes involved in the hypertrophic program. Is essential for left ventricular remodeling responses to myocardial infarction. In pathological myocardial remodeling acts downstream of the beta adrenergic receptor signaling cascade to regulate key proteins involved in ECC. Regulates Ca(2+) influx to myocytes by binding and phosphorylating the L-type Ca(2+) channel subunit beta-2 CACNB2. In addition to Ca(2+) channels, can target and regulate the cardiac sarcolemmal Na(+) channel Nav1.5/SCN5A and the K+ channel Kv4.3/KCND3, which contribute to arrhythmogenesis in heart failure. Phosphorylates phospholamban (PLN/PLB), an endogenous inhibitor of SERCA2A/ATP2A2, contributing to the enhancement of SR Ca(2+) uptake that may be important in frequency-dependent acceleration of relaxation (FDAR) and maintenance of contractile function during acidosis. May participate in the modulation of skeletal muscle function in response to exercise, by regulating SR Ca(2+) transport through phosphorylation of PLN/PLB and triadin, a ryanodine receptor-coupling factor.
CAMK2G	10	75572258	75634349	57	rs3781216	rs2633313	50.5062	0.519966	0.04072	rs144641201	calcium/calmodulin dependent protein kinase II gamma [Source:HGNC Symbol;Acc:HGNC:1463]	Calcium/calmodulin-dependent protein kinase that functions autonomously after Ca(2+)/calmodulin-binding and autophosphorylation, and is involved in sarcoplsamic reticulum Ca(2+) transport in skeletal muscle and may function in dendritic spine and synapse formation and neuronal plasticity. In slow-twitch muscles, is involved in regulation of sarcoplasmic reticulum (SR) Ca(2+) transport and in fast-twitch muscle participates in the control of Ca(2+) release from the SR through phosphorylation of the ryanodine receptor-coupling factor triadin. In neurons, may participate in the promotion of dendritic spine and synapse formation and maintenance of synaptic plasticity which enables long-term potentiation (LTP) and hippocampus-dependent learning.
CAMK2N1	1	20808883	20812728	105	rs10753502	rs519719	94.9147	0.53623	0.01064	rs12133675	calcium/calmodulin dependent protein kinase II inhibitor 1 [Source:HGNC Symbol;Acc:HGNC:24190]	Potent and specific inhibitor of CaM-kinase II (CAMK2).
CAMK2N2	3	183977002	183979251	65	rs79253962	rs10804892	95.5845	0.10957	0.01111	rs3914188	calcium/calmodulin dependent protein kinase II inhibitor 2 [Source:HGNC Symbol;Acc:HGNC:24197]	Potent and specific cellular inhibitor of CaM-kinase II (CAMK2). Traps Ca(2+)/calmodulin on CAMK2. May play an important role in the regulation of cell growth when overexpressed in colon adenocarcinoma LoVo cells. Traps Ca(2+)/calmodulin on CAMK2.
CAMK4	5	110559946	110820748	284	rs80041033	rs72792101	217.975	0.809006	0.007523	rs57802563	calcium/calmodulin dependent protein kinase IV [Source:HGNC Symbol;Acc:HGNC:1464]	Calcium/calmodulin-dependent protein kinase that operates in the calcium-triggered CaMKK-CaMK4 signaling cascade and regulates, mainly by phosphorylation, the activity of several transcription activators, such as CREB1, MEF2D, JUN and RORA, which play pivotal roles in immune response, inflammation, and memory consolidation. In the thymus, regulates the CD4(+)/CD8(+) double positive thymocytes selection threshold during T-cell ontogeny. In CD4 memory T-cells, is required to link T-cell antigen receptor (TCR) signaling to the production of IL2, IFNG and IL4 (through the regulation of CREB and MEF2). Regulates the differentiation and survival phases of osteoclasts and dendritic cells (DCs). Mediates DCs survival by linking TLR4 and the regulation of temporal expression of BCL2. Phosphorylates the transcription activator CREB1 on 'Ser-133' in hippocampal neuron nuclei and contribute to memory consolidation and long term potentiation (LTP) in the hippocampus. Can activate the MAP kinases MAPK1/ERK2, MAPK8/JNK1 and MAPK14/p38 and stimulate transcription through the phosphorylation of ELK1 and ATF2. Can also phosphorylate in vitro CREBBP, PRM2, MEF2A and STMN1/OP18.
CAMKK1	17	3763616	3796337	230	rs16953493	rs17846889	166.269	0.902538	0.003102	rs887387	calcium/calmodulin dependent protein kinase kinase 1 [Source:HGNC Symbol;Acc:HGNC:1469]	Calcium/calmodulin-dependent protein kinase that belongs to a proposed calcium-triggered signaling cascade involved in a number of cellular processes. Phosphorylates CAMK1, CAMK1D, CAMK1G and CAMK4. Involved in regulating cell apoptosis. Promotes cell survival by phosphorylating AKT1/PKB that inhibits pro-apoptotic BAD/Bcl2-antagonist of cell death.
CAMKK2	12	121675494	121736111	138	rs11065472	rs78010053	131.448	0.504827	0.01447	rs73222413	calcium/calmodulin dependent protein kinase kinase 2 [Source:HGNC Symbol;Acc:HGNC:1470]	Calcium/calmodulin-dependent protein kinase belonging to a proposed calcium-triggered signaling cascade involved in a number of cellular processes. Isoform 1, isoform 2 and isoform 3 phosphorylate CAMK1 and CAMK4. Isoform 3 phosphorylates CAMK1D. Isoform 4, isoform 5 and isoform 6 lacking part of the calmodulin-binding domain are inactive. Efficiently phosphorylates 5'-AMP-activated protein kinase (AMPK) trimer, including that consisting of PRKAA1, PRKAB1 and PRKAG1. This phosphorylation is stimulated in response to Ca(2+) signals (By similarity). Seems to be involved in hippocampal activation of CREB1 (By similarity). May play a role in neurite growth. Isoform 3 may promote neurite elongation, while isoform 1 may promoter neurite branching.
CAMKMT	2	44589042	44999731	322	rs17579904	rs116651601	165.343	0.992074	0.02416	rs585645	calmodulin-lysine N-methyltransferase [Source:HGNC Symbol;Acc:HGNC:26276]	Catalyzes the trimethylation of 'Lys-116' in calmodulin.
CAMKV	3	49895421	49907369	45	rs2234385	rs11709573	131.426	0.0022594	1.18E-05	rs62260720	CaM kinase like vesicle associated [Source:HGNC Symbol;Acc:HGNC:28788]	Does not appear to have detectable kinase activity.
CAMLG	5	134074169	134087850	52	rs7705067	rs115318133	52.3305	0.431869	0.000292	rs398265	calcium modulating ligand [Source:HGNC Symbol;Acc:HGNC:1471]	Likely involved in the mobilization of calcium as a result of the TCR/CD3 complex interaction. Binds to cyclophilin B.
CAMP	3	48264836	48266981	41	rs936426	rs60305502	45.5542	0.312379	0.02457	rs9844505	cathelicidin antimicrobial peptide [Source:HGNC Symbol;Acc:HGNC:1472]	Binds to bacterial lipopolysaccharides (LPS), has antibacterial activity.
CAMSAP1	9	138700332	138799005	183	rs78482446	rs150333448	105.107	0.975209	0.02253	rs140541429	calmodulin regulated spectrin associated protein 1 [Source:HGNC Symbol;Acc:HGNC:19946]	Probable microtubule-binding protein that plays a role in the regulation of cell morphology and cytoskeletal organization. Through interaction with spectrin may regulate neurite outgrowth.
CAMSAP2	1	200708685	200829831	131	rs10920006	rs4915463	131.729	0.427233	0.01025	rs56047722	calmodulin regulated spectrin associated protein family member 2 [Source:HGNC Symbol;Acc:HGNC:29188]	Microtubule minus-end binding protein that may regulate the organization of non-centrosomal microtubules. May regulate the nucleation and the polymerization of microtubules. Indirectly, through the microtubule cytoskeleton, may regulate the organization of cellular organelles including the Golgi and the early endosomes.
CAMSAP3	19	7660787	7683196	137	rs11881687	rs3760678	99.1643	0.791384	0.008631	rs7408174	calmodulin regulated spectrin associated protein family member 3 [Source:HGNC Symbol;Acc:HGNC:29307]	Microtubule minus-end binding protein that acts as a regulator of non-centrosomal microtubule dynamics and organization. Specifically required for the biogenesis and the maintenance of zonula adherens by anchoring the minus-end of microtubules to zonula adherens and by recruiting the kinesin KIFC3 to those junctional sites. May regulate the nucleation and the polymerization of microtubules. Indirectly, through the microtubule cytoskeleton, may regulate the organization of cellular organelles including the Golgi and the early endosomes.
CAMTA1	1	6845383	7829766	1098	rs451213	rs17374230	1079.35	0.509004	0.001496	rs12121449	calmodulin binding transcription activator 1 [Source:HGNC Symbol;Acc:HGNC:18806]	Transcriptional activator. May act as a tumor suppressor.
CAMTA2	17	4871286	4890960	98	rs16954257	rs4453566	189.227	0.027656	0.0009188	rs117472904	calmodulin binding transcription activator 2 [Source:HGNC Symbol;Acc:HGNC:18807]	Transcription activator. May act as tumor suppressor.
CAND1	12	67663060	67708388	84	rs12300420	rs796522	177.042	0.0093611	0.0006504	rs73127049	cullin associated and neddylation dissociated 1 [Source:HGNC Symbol;Acc:HGNC:30688]	Key assembly factor of SCF (SKP1-CUL1-F-box protein) E3 ubiquitin ligase complexes that promotes the exchange of the substrate-recognition F-box subunit in SCF complexes, thereby playing a key role in the cellular repertoire of SCF complexes. Acts as a F-box protein exchange factor. The exchange activity of CAND1 is coupled with cycles of neddylation conjugation: in the deneddylated state, cullin-binding CAND1 binds CUL1-RBX1, increasing dissociation of the SCF complex and promoting exchange of the F-box protein. Probably plays a similar role in other cullin-RING E3 ubiquitin ligase complexes.
CAND1.11	11	10329859	10452220	225	rs55868496	rs11042833	279.258	0.169248	0.007372	rs2403308	NA
CAND2	3	12838170	12876313	145	rs111458123	rs7613171	157.013	0.328548	0.00229	rs188566850	cullin associated and neddylation dissociated 2 (putative) [Source:HGNC Symbol;Acc:HGNC:30689]	Probable assembly factor of SCF (SKP1-CUL1-F-box protein) E3 ubiquitin ligase complexes that promotes the exchange of the substrate-recognition F-box subunit in SCF complexes, thereby playing a key role in the cellular repertoire of SCF complexes.
CANT1	17	76987797	77005899	170	rs7216022	rs138903370	273.985	0.034836	0.0009003	rs12936566	calcium activated nucleotidase 1 [Source:HGNC Symbol;Acc:HGNC:19721]	Calcium-dependent nucleotidase with a preference for UDP. The order of activity with different substrates is UDP > GDP > UTP > GTP. Has very low activity towards ADP and even lower activity towards ATP. Does not hydrolyze AMP and GMP (PubMed:12234496, PubMed:15248776, PubMed:15006348, PubMed:16835225). Involved in proteoglycan synthesis (PubMed:22539336).
CANX	5	179125929	179158639	98	rs73809617	rs60485189	157.504	0.0437089	0.001099	rs62406189	calnexin [Source:HGNC Symbol;Acc:HGNC:1473]	NA
CAP1	1	40506254	40538321	79	rs3131694	rs10889161	46.6595	0.874373	0.0875	rs12074195	cyclase associated actin cytoskeleton regulatory protein 1 [Source:HGNC Symbol;Acc:HGNC:20040]	Directly regulates filament dynamics and has been implicated in a number of complex developmental and morphological processes, including mRNA localization and the establishment of cell polarity.
CAP2	6	17393735	17558023	187	rs13201150	rs17330323	158.725	0.688423	0.02686	rs36165788	cyclase associated actin cytoskeleton regulatory protein 2 [Source:HGNC Symbol;Acc:HGNC:20039]	May have a regulatory bifunctional role.
CAPG	2	85621870	85641197	123	rs3755019	rs143388852	87.6783	0.800944	0.05036	rs143004595	capping actin protein, gelsolin like [Source:HGNC Symbol;Acc:HGNC:1474]	Calcium-sensitive protein which reversibly blocks the barbed ends of actin filaments but does not sever preformed actin filaments. May play an important role in macrophage function. May play a role in regulating cytoplasmic and/or nuclear structures through potential interactions with actin. May bind DNA.
CAPN1	11	64948685	64979477	79	rs3825073	rs12794623	55.6396	0.764785	0.0167	rs138365802	calpain 1 [Source:HGNC Symbol;Acc:HGNC:1476]	Calcium-regulated non-lysosomal thiol-protease which catalyzes limited proteolysis of substrates involved in cytoskeletal remodeling and signal transduction.
CAPN10	2	241526132	241538526	182	rs55675960	rs12474648	124.184	0.902303	0.009058	rs12468453	calpain 10 [Source:HGNC Symbol;Acc:HGNC:1477]	Calcium-regulated non-lysosomal thiol-protease which catalyze limited proteolysis of substrates involved in cytoskeletal remodeling and signal transduction. May play a role in insulin-stimulated glucose uptake.
CAPN10-AS1	2	241522166	241525733	149	rs116130330	rs12474275	101.227	0.900389	0.009058	rs12468453	NA
CAPN11	6	44126547	44152139	170	rs9394984	rs3734704	155.66	0.574433	0.002297	rs76585499	calpain 11 [Source:HGNC Symbol;Acc:HGNC:1478]	Calcium-regulated non-lysosomal thiol-protease which catalyzes limited proteolysis of substrates involved in cytoskeletal remodeling and signal transduction.
CAPN12	19	39220831	39235114	78	rs7252589	rs35116302	87.3562	0.307218	0.02801	rs77384368	calpain 12 [Source:HGNC Symbol;Acc:HGNC:13249]	Calcium-regulated non-lysosomal thiol-protease.
CAPN13	2	30945637	31030311	238	rs75290151	rs75138148	203.456	0.687522	0.02477	rs7576623	calpain 13 [Source:HGNC Symbol;Acc:HGNC:16663]	Probable non-lysosomal thiol-protease.
CAPN14	2	31395921	31440411	213	rs6731612	rs644503	182.708	0.644892	0.02894	rs113833644	calpain 14 [Source:HGNC Symbol;Acc:HGNC:16664]	Calcium-regulated non-lysosomal thiol-protease.
CAPN15	16	577855	604636	154	rs926694	rs4247097	164.143	0.33938	0.0004947	rs116946193	calpain 15 [Source:HGNC Symbol;Acc:HGNC:11182]
CAPN2	1	223889294	223963720	125	rs1573980	rs6700366	133.216	0.353034	0.0111	rs16842027	calpain 2 [Source:HGNC Symbol;Acc:HGNC:1479]	Calcium-regulated non-lysosomal thiol-protease which catalyzes limited proteolysis of substrates involved in cytoskeletal remodeling and signal transduction. Proteolytically cleaves MYOC at 'Arg-226' (PubMed:17650508). Proteolytically cleaves CPEB3 following neuronal stimulation which abolishes CPEB3 translational repressor activity, leading to translation of CPEB3 target mRNAs.
CAPN3	15	42651697	42704515	91	rs17695121	rs113912718	77.2416	0.574274	0.002656	rs72707462	calpain 3 [Source:HGNC Symbol;Acc:HGNC:1480]	Calcium-regulated non-lysosomal thiol-protease.
CAPN5	11	76777991	76837198	201	rs7946922	rs11237106	138.28	0.904975	0.0111	rs2155178	calpain 5 [Source:HGNC Symbol;Acc:HGNC:1482]
CAPN7	3	15247732	15294423	98	rs9865723	rs7632202	128.906	0.150801	0.0003732	rs12330571	calpain 7 [Source:HGNC Symbol;Acc:HGNC:1484]	Calcium-regulated non-lysosomal thiol-protease.
CAPN8	1	223714971	223853436	171	rs34978010	rs28370014	217.226	0.174411	0.00152	rs34944580	calpain 8 [Source:HGNC Symbol;Acc:HGNC:1485]	Calcium-regulated non-lysosomal thiol-protease. Involved in membrane trafficking in the gastric surface mucus cells (pit cells) and may involve the membrane trafficking of mucus cells via interactions with coat protein. Proteolytically cleaves the beta-subunit of coatomer complex.
CAPN9	1	230883129	230937749	241	rs6541328	rs1202565	201.542	0.683104	0.007946	rs4333856	calpain 9 [Source:HGNC Symbol;Acc:HGNC:1486]	Calcium-regulated non-lysosomal thiol-protease.
CAPNS1	19	36630917	36641255	124	rs3746271	rs10416237	125.371	0.421161	0.02056	rs4555271	calpain small subunit 1 [Source:HGNC Symbol;Acc:HGNC:1481]	Regulatory subunit of the calcium-regulated non-lysosomal thiol-protease which catalyzes limited proteolysis of substrates involved in cytoskeletal remodeling and signal transduction.
CAPNS2	16	55600583	55601592	61	rs1583588	rs3859100	53.9797	0.558887	0.004024	rs80216245	calpain small subunit 2 [Source:HGNC Symbol;Acc:HGNC:16371]	Calcium-regulated non-lysosomal thiol-protease which catalyzes limited proteolysis of substrates involved in cytoskeletal remodeling and signal transduction. This small subunit may act as a tissue-specific chaperone of the large subunit, possibly by helping it fold into its correct conformation for activity.
CAPRIN1	11	34073229	34124157	72	rs10836144	rs77999742	35.8965	0.967248	0.05953	rs12799109	cell cycle associated protein 1 [Source:HGNC Symbol;Acc:HGNC:6743]	May regulate the transport and translation of mRNAs of proteins involved in synaptic plasticity in neurons and cell proliferation and migration in multiple cell types.
CAPRIN2	12	30862485	30907448	91	rs9804881	rs12831234	83.5348	0.509616	0.02166	rs34596035	caprin family member 2 [Source:HGNC Symbol;Acc:HGNC:21259]	Promotes phosphorylation of the Wnt coreceptor LRP6, leading to increased activity of the canonical Wnt signaling pathway (PubMed:18762581). Faciliates constitutive LRP6 phosphorylation by CDK14/CCNY during G2/M stage of the cell cycle, which may potentiate cells for Wnt signaling (PubMed:27821587). May regulate the transport and translation of mRNAs, modulating for instance the expression of proteins involved in synaptic plasticity in neurons (By similarity). Involved in regulation of growth as erythroblasts shift from a highly proliferative state towards their terminal phase of differentiation (PubMed:14593112). May be involved in apoptosis (PubMed:14593112).
CAPS	19	5914192	5916222	104	rs72989022	rs74792734	79.3477	0.696578	0.01715	rs74174352	calcyphosine [Source:HGNC Symbol;Acc:HGNC:1487]	Calcium-binding protein. May play a role in cellular signaling events .
CAPS2	12	75669758	75784702	103	rs1379966	rs7135971	206.538	0.0123964	0.001531	rs4491265	calcyphosine 2 [Source:HGNC Symbol;Acc:HGNC:16471]
CAPSL	5	35904397	35938881	91	rs2172749	rs10512634	65.7256	0.76343	0.02607	rs80069296	calcyphosine like [Source:HGNC Symbol;Acc:HGNC:28375]
CAPZA1	1	113162074	113214241	64	rs1032312	rs151039509	71.4861	0.299231	0.03178	rs7415988	capping actin protein of muscle Z-line subunit alpha 1 [Source:HGNC Symbol;Acc:HGNC:1488]	F-actin-capping proteins bind in a Ca(2+)-independent manner to the fast growing ends of actin filaments (barbed end) thereby blocking the exchange of subunits at these ends. Unlike other capping proteins (such as gelsolin and severin), these proteins do not sever actin filaments.
CAPZA2	7	116502562	116559313	79	rs41754	rs75474009	54.9047	0.860557	0.01421	rs112153221	capping actin protein of muscle Z-line subunit alpha 2 [Source:HGNC Symbol;Acc:HGNC:1490]	F-actin-capping proteins bind in a Ca(2+)-independent manner to the fast growing ends of actin filaments (barbed end) thereby blocking the exchange of subunits at these ends. Unlike other capping proteins (such as gelsolin and severin), these proteins do not sever actin filaments.
CAPZA3	12	18891044	18892122	96	rs10505830	rs140956845	96.7638	0.386243	0.02027	rs143678330	capping actin protein of muscle Z-line subunit alpha 3 [Source:HGNC Symbol;Acc:HGNC:24205]	F-actin-capping proteins bind in a Ca(2+)-independent manner to the fast growing ends of actin filaments (barbed end) thereby blocking the exchange of subunits at these ends. Unlike other capping proteins (such as gelsolin and severin), these proteins do not sever actin filaments. May play a role in the morphogenesis of spermatid.
CAPZB	1	19665266	19812135	230	rs113238925	rs34334474	509.137	0.00217605	4.86E-05	rs10917441	capping actin protein of muscle Z-line subunit beta [Source:HGNC Symbol;Acc:HGNC:1491]	F-actin-capping proteins bind in a Ca(2+)-independent manner to the fast growing ends of actin filaments (barbed end) thereby blocking the exchange of subunits at these ends. Unlike other capping proteins (such as gelsolin and severin), these proteins do not sever actin filaments. Plays a role in the regulation of cell morphology and cytoskeletal organization.
CARD10	22	37886399	37915210	121	rs133705	rs112061003	110.782	0.52928	0.008183	rs61327482	caspase recruitment domain family member 10 [Source:HGNC Symbol;Acc:HGNC:16422]	Activates NF-kappa-B via BCL10 and IKK.
CARD11	7	2945709	3083579	516	rs1713912	rs6949557	612.359	0.15624	0.002679	rs73040053	caspase recruitment domain family member 11 [Source:HGNC Symbol;Acc:HGNC:16393]	Involved in the costimulatory signal essential for T-cell receptor (TCR)-mediated T-cell activation. Its binding to DPP4 induces T-cell proliferation and NF-kappa-B activation in a T-cell receptor/CD3-dependent manner. Activates NF-kappa-B via BCL10 and IKK. Stimulates the phosphorylation of BCL10.
CARD14	17	78143790	78183130	202	rs78591501	rs9903254	227.085	0.283326	0.00332	rs117918077	caspase recruitment domain family member 14 [Source:HGNC Symbol;Acc:HGNC:16446]	Acts as a scaffolding protein that can activate the inflammatory transcription factor NF-kappa-B and p38/JNK MAP kinase signaling pathways. Forms a signaling complex with BCL10 and MALT1, and activates MALT1 proteolytic activity and inflammatory gene expression. MALT1 is indispensable for CARD14-induced activation of NF-kappa-B and p38/JNK MAP kinases (PubMed:11278692, PubMed:21302310, PubMed:27113748, PubMed:27071417). May play a role in signaling mediated by TRAF2, TRAF3 and TRAF6 and protects cells against apoptosis.|Isoform 3: Not able to activate the inflammatory transcription factor NF-kappa-B and may fuction as a dominant negative regulator (PubMed:21302310, PubMed:26358359).
CARD16	11	104912052	104916051	62	rs45569135	rs12420557	56.4206	0.559817	0.005096	rs2134603	caspase recruitment domain family member 16 [Source:HGNC Symbol;Acc:HGNC:33701]	Caspase inhibitor. Acts as a regulator of procaspase-1/CASP1 activation implicated in the regulation of the proteolytic maturation of pro-interleukin-1 beta (IL1B) and its release during inflammation. Inhibits the release of IL1B in response to LPS in monocytes. Also induces NF-kappa-B activation during the pro-inflammatory cytokine response. Also able to inhibit CASP1-mediated neuronal cell death, TNF-alpha, hypoxia-, UV-, and staurosporine-mediated cell death but not ER stress-mediated cell death. Acts by preventing activation of caspases CASP1 and CASP4, possibly by preventing the interaction between CASP1 and RIPK2.
CARD17	11	104963195	104972158	63	rs489715	rs4755089	57.1411	0.541281	0.002662	rs138986827	caspase recruitment domain family member 17 [Source:HGNC Symbol;Acc:HGNC:33827]	Regulator of procaspase-1/CASP1 activation implicated in the regulation of the proteolytic maturation of pro-IL-1beta/IL1B and its release during inflammation. Inhibits the release of IL1B in response to LPS in monocytes. However, unlike CASP1, do not induce NF-kappa-B activation.
CARD18	11	105008447	105010461	50	rs1699081	rs4755095	49.191	0.448553	0.002662	rs138986827	caspase recruitment domain family member 18 [Source:HGNC Symbol;Acc:HGNC:28861]	Inhibits generation of IL-1-beta by interacting with caspase-1 and preventing its association with RIP2. Down-regulates the release of IL1B.
CARD6	5	40841409	40855456	86	rs58751240	rs972007	83.3473	0.460983	0.03283	rs16870378	caspase recruitment domain family member 6 [Source:HGNC Symbol;Acc:HGNC:16394]	May be involved in apoptosis.
CARD8	19	48711342	48759203	166	rs12975748	rs12973703	195.678	0.243478	0.004955	rs3014	caspase recruitment domain family member 8 [Source:HGNC Symbol;Acc:HGNC:17057]	Inhibits NF-kappa-B activation. May participate in a regulatory mechanism that coordinates cellular responses controlled by NF-kappa-B transcription factor. May be a component of the inflammasome, a protein complex which also includes PYCARD, NALP2 and CASP1 and whose function would be the activation of proinflammatory caspases.
CARD9	9	139258407	139268133	161	rs28971348	rs10870168	196.62	0.209737	0.003668	rs34569521	caspase recruitment domain family member 9 [Source:HGNC Symbol;Acc:HGNC:16391]	Adapter protein that plays a key role in innate immune response to a number of intracellular pathogens, such as C.albicans and L.monocytogenes. Is at the crossroads of ITAM-tyrosine kinase and the Toll-like receptors (TLR) and NOD2 signaling pathways. Probably controls various innate immune response pathways depending on the intracellular pathogen. In response to L.monocytogenes infection, acts by connecting NOD2 recognition of peptidoglycan to downstream activation of MAP kinases (MAPK) without activating NF-kappa-B. Also involved in activation of myeloid cells via classical ITAM-associated receptors and TLR: required for TLR-mediated activation of MAPK, while it is not required for TLR-induced activation of NF-kappa-B (By similarity). Controls CLEC7A (dectin-1)-mediated myeloid cell activation induced by the yeast cell wall component zymosan, leading to cytokine production and innate anti-fungal immunity: acts by regulating BCL10-MALT1-mediated NF-kappa-B activation pathway. Activates NF-kappa-B via BCL10. In response to the hyphal form of C.albicans, mediates CLEC6A (dectin-2)-induced I-kappa-B kinase ubiquitination, leading to NF-kappa-B activation via interaction with BCL10. In response to fungal infection, may be required for the development and subsequent differentiation of interleukin 17-producing T helper (TH-17) cells.
CARF	2	203776940	203851208	61	rs9636329	rs145744506	92.1461	0.0719841	0.01103	rs116603941	calcium responsive transcription factor [Source:HGNC Symbol;Acc:HGNC:14435]	Acts as a transcriptional activator that mediates the calcium- and neuron-selective induction of BDNF exon III transcription. Binds to the consensus calcium-response element CaRE1 5'-CTATTTCGAG-3' sequence.
CARHSP1	16	8946798	8962869	190	rs3785176	rs12708738	220.34	0.242663	0.005052	rs1657072	calcium regulated heat stable protein 1 [Source:HGNC Symbol;Acc:HGNC:17150]	Binds mRNA and regulates the stability of target mRNA. Binds single-stranded DNA (in vitro).
CARKD	13	111267806	111292342	162	rs454582	rs79483970	229.874	0.100275	0.004897	rs3956684	NA
CARM1	19	10982252	11033448	93	rs58707334	rs4804554	69.2953	0.735491	0.03663	rs892010	coactivator associated arginine methyltransferase 1 [Source:HGNC Symbol;Acc:HGNC:23393]	Methylates (mono- and asymmetric dimethylation) the guanidino nitrogens of arginyl residues in several proteins involved in DNA packaging, transcription regulation, pre-mRNA splicing, and mRNA stability. Recruited to promoters upon gene activation together with histone acetyltransferases from EP300/P300 and p160 families, methylates histone H3 at 'Arg-17' (H3R17me), forming mainly asymmetric dimethylarginine (H3R17me2a), leading to activate transcription via chromatin remodeling. During nuclear hormone receptor activation and TCF7L2/TCF4 activation, acts synergically with EP300/P300 and either one of the p160 histone acetyltransferases NCOA1/SRC1, NCOA2/GRIP1 and NCOA3/ACTR or CTNNB1/beta-catenin to activate transcription. During myogenic transcriptional activation, acts together with NCOA3/ACTR as a coactivator for MEF2C. During monocyte inflammatory stimulation, acts together with EP300/P300 as a coactivator for NF-kappa-B. Acts as coactivator for PPARG, promotes adipocyte differentiation and the accumulation of brown fat tissue. Plays a role in the regulation of pre-mRNA alternative splicing by methylation of splicing factors. Also seems to be involved in p53/TP53 transcriptional activation. Methylates EP300/P300, both at 'Arg-2142', which may loosen its interaction with NCOA2/GRIP1, and at 'Arg-580' and 'Arg-604' in the KIX domain, which impairs its interaction with CREB and inhibits CREB-dependent transcriptional activation. Also methylates arginine residues in RNA-binding proteins PABPC1, ELAVL1 and ELAV4, which may affect their mRNA-stabilizing properties and the half-life of their target mRNAs.
CARNS1	11	67183148	67193078	55	rs77876222	rs72934722	79.2333	0.104809	0.01005	rs142501646	carnosine synthase 1 [Source:HGNC Symbol;Acc:HGNC:29268]	Catalyzes the synthesis of carnosine and homocarnosine. Carnosine is synthesized more efficiently than homocarnosine.
CARS	11	3022151	3078681	158	rs2071118	rs3741354	124.491	0.703774	0.001802	rs78636976	cysteinyl-tRNA synthetase [Source:HGNC Symbol;Acc:HGNC:1493]	NA
CARS2	13	111293756	111358480	167	rs7326925	rs2766714	241.011	0.101366	0.004897	rs3956684	cysteinyl-tRNA synthetase 2, mitochondrial [Source:HGNC Symbol;Acc:HGNC:25695]
CARTPT	5	71014989	71016875	128	rs277921	rs13171534	111.657	0.606719	0.0111	rs55896202	CART prepropeptide [Source:HGNC Symbol;Acc:HGNC:24323]	Satiety factor closely associated with the actions of leptin and neuropeptide y; this anorectic peptide inhibits both normal and starvation-induced feeding and completely blocks the feeding response induced by neuropeptide Y and regulated by leptin in the hypothalamus. It promotes neuronal development and survival in vitro.
CASC1	12	25261222	25348094	152	rs11047795	rs12228277	191.931	0.197645	0.003418	rs61762362	cancer susceptibility 1 [Source:HGNC Symbol;Acc:HGNC:29599]
CASC10	10	21783420	21786213	60	rs12767504	rs7098100	125.96	0.0216206	0.003765	rs11012732	cancer susceptibility 10 [Source:HGNC Symbol;Acc:HGNC:31448]
CASC11	8	128712852	128746213	164	rs77359485	rs117286088	166.505	0.423346	0.004034	rs2070582	cancer susceptibility 11 (non-protein coding) [Source:HGNC Symbol;Acc:HGNC:48939]	NA
CASC14	6	22134830	22147422	126	rs12208818	rs1891081	293.6	0.00479529	0.0003246	rs1207776	NA
CASC15	6	21666674	22194616	711	rs9366406	rs148010865	1380.68	6.72E-05	1.85E-05	rs196038	cancer susceptibility 15 (non-protein coding) [Source:HGNC Symbol;Acc:HGNC:28245]	NA
CASC16	16	52585998	52640887	132	rs8046985	rs4421971	161.962	0.166018	0.004598	rs3112606	cancer susceptibility 16 (non-protein coding) [Source:HGNC Symbol;Acc:HGNC:48608]	NA
CASC17	17	69093914	69198320	169	rs1990731	rs1859827	373.288	0.00418889	2.62E-05	rs7208022	cancer susceptibility 17 (non-protein coding) [Source:HGNC Symbol;Acc:HGNC:43911]	NA
CASC18	12	106097980	106137841	169	rs10861465	rs1421445	139.037	0.682331	0.01377	rs2888870	cancer susceptibility 18 (non-protein coding) [Source:HGNC Symbol;Acc:HGNC:49463]	NA
CASC2	10	119806331	119969665	123	rs117132123	rs11198332	132.21	0.330791	0.005202	rs11198323	cancer susceptibility 2 (non-protein coding) [Source:HGNC Symbol;Acc:HGNC:22933]	NA
CASC20	20	6407378	6509106	132	rs6085522	rs71338567	217.806	0.0416618	0.0006185	rs6038517	cancer susceptibility 20 (non-protein coding) [Source:HGNC Symbol;Acc:HGNC:49477]	NA
CASC21	8	128256881	128404876	312	rs73350039	rs72714512	293.959	0.527027	0.01517	rs55906341	NA
CASC3	17	38296506	38328431	84	rs12948025	rs55835834	99.9058	0.232776	0.006811	rs9890574	CASC3, exon junction complex subunit [Source:HGNC Symbol;Acc:HGNC:17040]	Core component of the splicing-dependent multiprotein exon junction complex (EJC) deposited at splice junctions on mRNAs. The EJC is a dynamic structure consisting of core proteins and several peripheral nuclear and cytoplasmic associated factors that join the complex only transiently either during EJC assembly or during subsequent mRNA metabolism. The EJC marks the position of the exon-exon junction in the mature mRNA for the gene expression machinery and the core components remain bound to spliced mRNAs throughout all stages of mRNA metabolism thereby influencing downstream processes including nuclear mRNA export, subcellular mRNA localization, translation efficiency and nonsense-mediated mRNA decay (NMD). Stimulates the ATPase and RNA-helicase activities of EIF4A3. Plays a role in the stress response by participating in cytoplasmic stress granules assembly and by favoring cell recovery following stress. Component of the dendritic ribonucleoprotein particles (RNPs) in hippocampal neurons. May play a role in mRNA transport. Binds spliced mRNA in sequence-independent manner, 20-24 nucleotides upstream of mRNA exon-exon junctions. Binds poly(G) and poly(U) RNA homopolymer.
CASC4	15	44580908	44707959	78	rs183843752	rs8023453	138.307	0.0242682	0.0002212	rs10400813	cancer susceptibility 4 [Source:HGNC Symbol;Acc:HGNC:24892]
CASC5	15	40886446	40954881	69	rs55944373	rs3092982	58.2785	0.595335	0.0006056	rs144443618	NA
CASC6	6	92338757	92400146	125	rs9353857	rs2325399	164.576	0.137073	0.0005891	rs148963616	cancer susceptibility 6 (non-protein coding) [Source:HGNC Symbol;Acc:HGNC:49076]	NA
CASC8	8	128301920	128494384	386	rs12546433	rs72609861	338.815	0.672771	0.006888	rs4871800	cancer susceptibility 8 (non-protein coding) [Source:HGNC Symbol;Acc:HGNC:45129]	NA
CASC9	8	76135351	76236976	136	rs76452020	rs58424670	73.5453	0.974334	0.02002	rs62521382	cancer susceptibility 9 (non-protein coding) [Source:HGNC Symbol;Acc:HGNC:48906]	NA
CASD1	7	94139169	94186328	59	rs79691832	rs67556925	94.1904	0.0761836	0.007036	rs67556925	CAS1 domain containing 1 [Source:HGNC Symbol;Acc:HGNC:16014]	O-acetyltransferase that catalyzes 9-O-acetylation of sialic acids (PubMed:20947662, PubMed:26169044). Sialic acids are sugars at the reducing end of glycoproteins and glycolipids, and are involved in various processes such as cell-cell interactions, host-pathogen recognition (PubMed:20947662, PubMed:26169044).
CASKIN1	16	2227183	2246465	97	rs149012922	rs17814754	84.3136	0.5376	0.0256	rs160546	CASK interacting protein 1 [Source:HGNC Symbol;Acc:HGNC:20879]	May link the scaffolding protein CASK to downstream intracellular effectors.
CASKIN2	17	73496340	73511664	110	rs6501800	rs72854916	135.868	0.210913	0.006183	rs7502690	CASK interacting protein 2 [Source:HGNC Symbol;Acc:HGNC:18200]
CASP1	11	104896236	104905884	71	rs79947967	rs1785864	72.4674	0.412665	0.005096	rs2134603	caspase 1 [Source:HGNC Symbol;Acc:HGNC:1499]	Thiol protease that cleaves IL-1 beta between an Asp and an Ala, releasing the mature cytokine which is involved in a variety of inflammatory processes. Important for defense against pathogens. Cleaves and activates sterol regulatory element binding proteins (SREBPs). Can also promote apoptosis. Upon inflammasome activation, during DNA virus infection but not RNA virus challenge, controls antiviral immunity through the cleavage of MB21D1/cGAS, rendering it inactive (PubMed:28314590).
CASP10	2	202047620	202094129	102	rs10804110	rs13393110	118.018	0.261184	0.003491	rs13418478	caspase 10 [Source:HGNC Symbol;Acc:HGNC:1500]	Involved in the activation cascade of caspases responsible for apoptosis execution. Recruited to both Fas- and TNFR-1 receptors in a FADD dependent manner. May participate in the granzyme B apoptotic pathways. Cleaves and activates caspase-3, -4, -6, -7, -8, and -9. Hydrolyzes the small- molecule substrates, Tyr-Val-Ala-Asp-|-AMC and Asp-Glu-Val-Asp-|-AMC.|Isoform 7 can enhance NF-kappaB activity but promotes only slight apoptosis.|Isoform C is proteolytically inactive.
CASP12	11	104756444	104769397	50	rs642603	rs11226565	72.7807	0.104739	0.01755	rs488928	caspase 12 (gene/pseudogene) [Source:HGNC Symbol;Acc:HGNC:19004]	Has no protease activity. May reduce cytokine release in response to bacterial lipopolysaccharide during infections. Reduces activation of NF-kappa-B in response to TNF.
CASP14	19	15160290	15169103	202	rs12974655	rs12980862	219.536	0.326826	0.002484	rs7256401	caspase 14 [Source:HGNC Symbol;Acc:HGNC:1502]	Non-apoptotic caspase involved in epidermal differentiation. Is the predominant caspase in epidermal stratum corneum (PubMed:15556625). Seems to play a role in keratinocyte differentiation and is required for cornification. Regulates maturation of the epidermis by proteolytically processing filaggrin (By similarity). In vitro has a preference for the substrate [WY]-X-X-D motif and is active on the synthetic caspase substrate WEHD-ACF (PubMed:16854378, PubMed:19960512). Involved in processing of prosaposin in the epidermis (By similarity). May be involved in retinal pigment epithelium cell barrier function (PubMed:25121097). Involved in DNA degradation in differentiated keratinocytes probably by cleaving DFFA/ICAD leading to liberation of DFFB/CAD (PubMed:24743736).
CASP2	7	142985307	143004789	79	rs10256011	rs4236482	109.514	0.0911419	0.004773	rs74772717	caspase 2 [Source:HGNC Symbol;Acc:HGNC:1503]	Involved in the activation cascade of caspases responsible for apoptosis execution. Might function by either activating some proteins required for cell death or inactivating proteins necessary for cell survival.
CASP3	4	185548849	185570629	133	rs1895777	rs6552801	100.798	0.749993	0.003247	rs115584858	caspase 3 [Source:HGNC Symbol;Acc:HGNC:1504]	Involved in the activation cascade of caspases responsible for apoptosis execution. At the onset of apoptosis it proteolytically cleaves poly(ADP-ribose) polymerase (PARP) at a '216-Asp-|-Gly-217' bond. Cleaves and activates sterol regulatory element binding proteins (SREBPs) between the basic helix-loop-helix leucine zipper domain and the membrane attachment domain. Cleaves and activates caspase-6, -7 and -9. Involved in the cleavage of huntingtin. Triggers cell adhesion in sympathetic neurons through RET cleavage.
CASP4	11	104813593	104839325	74	rs117698964	rs149519553	105.834	0.102335	0.002851	rs56159831	caspase 4 [Source:HGNC Symbol;Acc:HGNC:1505]	Inflammatory caspase (PubMed:7797510, PubMed:23516580, PubMed:25119034). Essential effector of NLRP3 inflammasome-dependent CASP1 activation and IL1B and IL18 secretion in response to non-canonical activators, such as UVB radiation, cholera enterotoxin subunit B and cytosolic LPS (PubMed:22246630, PubMed:26174085, PubMed:26173988, PubMed:26508369, PubMed:25964352). Independently of NLRP3 inflammasome and CASP1, promotes pyroptosis, through GSDMD cleavage and activation, and IL1A, IL18 and HMGB1 release in response to non-canonical inflammasome activators (PubMed:24879791, PubMed:25964352). Plays a crucial role in the restriction of Salmonella typhimurium replication in colonic epithelial cells during infection (PubMed:25121752). In later stages of the infection, LPS from cytosolic Salmonella triggers CASP4 activation, which ultimately results in pyroptosis of infected cells and their extrusion into the gut lumen, as well as in IL18 secretion. Pyroptosis limits bacterial replication, while cytokine secretion promotes the recruitment and activation of immune cells and triggers mucosal inflammation. Involved in LPS-induced IL6 secretion; this activity may not require caspase enzymatic activity (PubMed:26508369). Involved in cell death induced by endoplasmic reticulum stress and by treatment with cytotoxic APP peptides found Alzheimer's patient brains (PubMed:15123740, PubMed:22246630, PubMed:23661706). Activated by direct binding to LPS without the need of an upstream sensor (PubMed:25119034). Does not directly process IL1B (PubMed:7743998, PubMed:7797592, PubMed:7797510). During non-canonical inflammasome activation, cuts MB21D1 and may play a role in the regulation of antiviral innate immune activation (PubMed:28314590).
CASP5	11	104864966	104893895	81	rs72978947	rs371929594	106.368	0.137817	0.002851	rs56159831	caspase 5 [Source:HGNC Symbol;Acc:HGNC:1506]	Mediator of programmed cell death (apoptosis). During non-canonical inflammasome activation, cuts MB21D1 and may play a role in the regulation of antiviral innate immune activation (PubMed:28314590).
CASP6	4	110609784	110624629	72	rs13133957	rs75884661	62.1621	0.606511	0.0003902	rs113491403	caspase 6 [Source:HGNC Symbol;Acc:HGNC:1507]	Involved in the activation cascade of caspases responsible for apoptosis execution. Cleaves poly(ADP-ribose) polymerase in vitro, as well as lamins. Overexpression promotes programmed cell death.
CASP7	10	115438920	115490668	100	rs2286740	rs3750900	124.112	0.210064	0.003285	rs2419879	caspase 7 [Source:HGNC Symbol;Acc:HGNC:1508]	Involved in the activation cascade of caspases responsible for apoptosis execution. Cleaves and activates sterol regulatory element binding proteins (SREBPs). Proteolytically cleaves poly(ADP-ribose) polymerase (PARP) at a '216-Asp-|-Gly-217' bond. Overexpression promotes programmed cell death.
CASP8	2	202098165	202152434	105	rs17860398	rs10186527	130.562	0.200218	0.003491	rs13418478	caspase 8 [Source:HGNC Symbol;Acc:HGNC:1509]	Most upstream protease of the activation cascade of caspases responsible for the TNFRSF6/FAS mediated and TNFRSF1A induced cell death. Binding to the adapter molecule FADD recruits it to either receptor. The resulting aggregate called death-inducing signaling complex (DISC) performs CASP8 proteolytic activation. The active dimeric enzyme is then liberated from the DISC and free to activate downstream apoptotic proteases. Proteolytic fragments of the N-terminal propeptide (termed CAP3, CAP5 and CAP6) are likely retained in the DISC. Cleaves and activates CASP3, CASP4, CASP6, CASP7, CASP9 and CASP10. May participate in the GZMB apoptotic pathways. Cleaves ADPRT. Hydrolyzes the small-molecule substrate, Ac-Asp-Glu-Val-Asp-|-AMC. Likely target for the cowpox virus CRMA death inhibitory protein. Isoform 5, isoform 6, isoform 7 and isoform 8 lack the catalytic site and may interfere with the pro-apoptotic activity of the complex.
CASP8AP2	6	90539618	90584155	109	rs72919916	rs117694306	160.559	0.0964994	0.004761	rs292227	caspase 8 associated protein 2 [Source:HGNC Symbol;Acc:HGNC:1510]	NA
CASP9	1	15817895	15851285	93	rs514941	rs61213091	64.4839	0.849879	0.04382	rs146916007	caspase 9 [Source:HGNC Symbol;Acc:HGNC:1511]	Involved in the activation cascade of caspases responsible for apoptosis execution. Binding of caspase-9 to Apaf-1 leads to activation of the protease which then cleaves and activates caspase-3. Promotes DNA damage-induced apoptosis in a ABL1/c-Abl-dependent manner. Proteolytically cleaves poly(ADP-ribose) polymerase (PARP).|Isoform 2 lacks activity is an dominant-negative inhibitor of caspase-9.
CASQ1	1	160160284	160171676	133	rs41265767	rs74816858	175.701	0.115643	0.007111	rs55843060	calsequestrin 1 [Source:HGNC Symbol;Acc:HGNC:1512]	Calsequestrin is a high-capacity, moderate affinity, calcium-binding protein and thus acts as an internal calcium store in muscle. Calcium ions are bound by clusters of acidic residues at the protein surface, often at the interface between subunits. Can bind around 80 Ca(2+) ions. Regulates the release of lumenal Ca(2+) via the calcium release channel RYR1; this plays an important role in triggering muscle contraction.
CASQ2	1	116242625	116311426	183	rs17034100	rs144889673	209.261	0.263281	0.008566	rs4483405	calsequestrin 2 [Source:HGNC Symbol;Acc:HGNC:1513]	Calsequestrin is a high-capacity, moderate affinity, calcium-binding protein and thus acts as an internal calcium store in muscle. Calcium ions are bound by clusters of acidic residues at the protein surface, especially at the interface between subunits. Can bind around 60 Ca(2+) ions. Regulates the release of lumenal Ca(2+) via the calcium release channel RYR2; this plays an important role in triggering muscle contraction. Plays a role in excitation-contraction coupling in the heart and in regulating the rate of heart beats.
CASR	3	121902529	122005344	137	rs9798958	rs9832098	173.546	0.176188	0.006547	rs1402200	calcium sensing receptor [Source:HGNC Symbol;Acc:HGNC:1514]	G-protein-coupled receptor that senses changes in the extracellular concentration of calcium ions and plays a key role in maintaining calcium homeostasis (PubMed:7759551, PubMed:8702647, PubMed:8636323, PubMed:8878438, PubMed:17555508, PubMed:19789209, PubMed:21566075, PubMed:22114145, PubMed:23966241, PubMed:25292184, PubMed:25104082, PubMed:26386835, PubMed:25766501, PubMed:22789683). Senses fluctuations in the circulating calcium concentration and modulates the production of parathyroid hormone (PTH) in parathyroid glands (By similarity). The activity of this receptor is mediated by a G-protein that activates a phosphatidylinositol-calcium second messenger system (PubMed:7759551). The G-protein-coupled receptor activity is activated by a co-agonist mechanism: aromatic amino acids, such as Trp or Phe, act concertedly with divalent cations, such as calcium or magnesium, to achieve full receptor activation (PubMed:27434672, PubMed:27386547).
CASS4	20	54987167	55034396	146	rs6099111	rs78272289	118.418	0.733231	0.007781	rs75528071	Cas scaffold protein family member 4 [Source:HGNC Symbol;Acc:HGNC:15878]	Docking protein that plays a role in tyrosine kinase-based signaling related to cell adhesion and cell spreading. Regulates PTK2/FAK1 activity, focal adhesion integrity, and cell spreading.
CAST	5	95997740	96110385	223	rs261200	rs151823	343.472	0.0529198	4.69E-05	rs34757	calpastatin [Source:HGNC Symbol;Acc:HGNC:1515]	Specific inhibition of calpain (calcium-dependent cysteine protease). Plays a key role in postmortem tenderization of meat and have been proposed to be involved in muscle protein degradation in living tissue.
CASZ1	1	10696665	10856733	377	rs12567436	rs535724	562.17	0.0184963	0.001521	rs79521825	castor zinc finger 1 [Source:HGNC Symbol;Acc:HGNC:26002]	Transcriptional activator (PubMed:23639441, PubMed:27693370). Involved in vascular assembly and morphogenesis through direct transcriptional regulation of EGFL7 (PubMed:23639441).
CAT	11	34460471	34493607	130	rs2745919	rs11032741	95.5757	0.728195	0.01748	rs61880810	catalase [Source:HGNC Symbol;Acc:HGNC:1516]	Occurs in almost all aerobically respiring organisms and serves to protect cells from the toxic effects of hydrogen peroxide. Promotes growth of cells including T-cells, B-cells, myeloid leukemia cells, melanoma cells, mastocytoma cells and normal and transformed fibroblast cells.
CATIP	2	219221578	219232817	92	rs75367195	rs36030816	77.8014	0.592212	0.02812	rs62182126	ciliogenesis associated TTC17 interacting protein [Source:HGNC Symbol;Acc:HGNC:25062]	Plays a role in primary ciliogenesis by modulating actin polymerization.
CATIP-AS1	2	219231387	219232625	87	rs78507634	rs13391398	74.8562	0.565949	0.02812	rs62182126	CATIP antisense RNA 1 [Source:HGNC Symbol;Acc:HGNC:41080]	NA
CATSPER1	11	65784222	65793988	64	rs76640991	rs539046	75.4705	0.256733	0.005236	rs72932632	cation channel sperm associated 1 [Source:HGNC Symbol;Acc:HGNC:17116]	Voltage-gated calcium channel that plays a central role in calcium-dependent physiological responses essential for successful fertilization, such as sperm hyperactivation, acrosome reaction and chemotaxis towards the oocyte.
CATSPER2	15	43922759	43941043	27	rs10518820	rs17728253	82.3289	0.00131284	2.02E-05	rs28758851	cation channel sperm associated 2 [Source:HGNC Symbol;Acc:HGNC:18810]	Voltage-gated calcium channel that plays a central role in calcium-dependent physiological responses essential for successful fertilization, such as sperm hyperactivation, acrosome reaction and chemotaxis towards the oocyte.
CATSPER2P1	15	44028145	44038496	34	rs145266097	rs4644832	93.9959	0.001455	0.0001815	rs8033846	NA
CATSPER3	5	134303595	134347397	81	rs75435401	rs10058948	129.56	0.044815	0.002361	rs525962	cation channel sperm associated 3 [Source:HGNC Symbol;Acc:HGNC:20819]	Voltage-gated calcium channel that plays a central role in calcium-dependent physiological responses essential for successful fertilization, such as sperm hyperactivation, acrosome reaction and chemotaxis towards the oocyte.
CATSPER4	1	26517118	26529033	101	rs61776622	rs12408213	182.623	0.0383659	0.002335	rs1335762	cation channel sperm associated 4 [Source:HGNC Symbol;Acc:HGNC:23220]	Voltage-gated calcium channel that plays a central role in calcium-dependent physiological responses essential for successful fertilization, such as sperm hyperactivation, acrosome reaction and chemotaxis towards the oocyte.
CATSPERB	14	92047117	92198413	216	rs28412918	rs17127557	166.742	0.825608	0.003216	rs117563308	cation channel sperm associated auxiliary subunit beta [Source:HGNC Symbol;Acc:HGNC:20500]	Probably involved in sperm cell hyperactivation via its association with CATSPER1. Sperm cell hyperactivation is needed for sperm motility which is essential late in the preparation of sperm for fertilization.
CATSPERD	19	5720687	5778742	195	rs145273927	rs1531616	191.169	0.477821	0.005729	rs148504237	cation channel sperm associated auxiliary subunit delta [Source:HGNC Symbol;Acc:HGNC:28598]	Auxiliary component of the CatSper complex, a complex involved in sperm cell hyperactivation. Sperm cell hyperactivation is needed for sperm motility which is essential late in the preparation of sperm for fertilization. Required for CATSPER1 stability before intraflagellar transport and/or incorporation of the CatSper complex channel into the flagellar membrane.
CATSPERG	19	38826442	38861589	123	rs8101185	rs80159218	220.174	0.0302108	0.0009778	rs73044923	cation channel sperm associated auxiliary subunit gamma [Source:HGNC Symbol;Acc:HGNC:25243]	Probably involved in sperm cell hyperactivation via its association with CATSPER1. Sperm cell hyperactivation is needed for sperm motility which is essential late in the preparation of sperm for fertilization.
CAV1	7	116164838	116201239	101	rs34752288	rs77274292	92.4201	0.535651	0.005959	rs73208138	caveolin 1 [Source:HGNC Symbol;Acc:HGNC:1527]	May act as a scaffolding protein within caveolar membranes. Interacts directly with G-protein alpha subunits and can functionally regulate their activity (By similarity). Involved in the costimulatory signal essential for T-cell receptor (TCR)-mediated T-cell activation. Its binding to DPP4 induces T-cell proliferation and NF-kappa-B activation in a T-cell receptor/CD3-dependent manner. Recruits CTNNB1 to caveolar membranes and may regulate CTNNB1-mediated signaling through the Wnt pathway. Negatively regulates TGFB1-mediated activation of SMAD2/3 by mediating the internalization of TGFBR1 from membrane rafts leading to its subsequent degradation (PubMed:25893292). Mediates the recruitment of CAVIN proteins (CAVIN1/2/3/4) to the caveolae (PubMed:19262564).
CAV2	7	116139654	116148595	66	rs10235964	rs10953822	56.6861	0.562192	0.02319	rs62469028	caveolin 2 [Source:HGNC Symbol;Acc:HGNC:1528]	May act as a scaffolding protein within caveolar membranes. Interacts directly with G-protein alpha subunits and can functionally regulate their activity. Acts as an accessory protein in conjunction with CAV1 in targeting to lipid rafts and driving caveolae formation. The Ser-36 phosphorylated form has a role in modulating mitosis in endothelial cells. Positive regulator of cellular mitogenesis of the MAPK signaling pathway. Required for the insulin-stimulated nuclear translocation and activation of MAPK1 and STAT3, and the subsequent regulation of cell cycle progression.
CAV3	3	8775485	8788451	259	rs74542232	rs57480297	350.48	0.0763226	0.001423	rs350808	caveolin 3 [Source:HGNC Symbol;Acc:HGNC:1529]	May act as a scaffolding protein within caveolar membranes. Interacts directly with G-protein alpha subunits and can functionally regulate their activity. May also regulate voltage-gated potassium channels. Plays a role in the sarcolemma repair mechanism of both skeletal muscle and cardiomyocytes that permits rapid resealing of membranes disrupted by mechanical stress (By similarity). Mediates the recruitment of CAVIN2 and CAVIN3 proteins to the caveolae (PubMed:19262564).
