## Supplementary Tables for "Discovery of genomic loci associated with sleep apnoea risk through multi-trait GWAS analysis with snoring" (part 2 of 3)

### Sheet: S3 (continued)
Fastbat gene-based association tests for OSA meta-analysis
CBFA2T2	20	32077927	32237837	74	rs187848690	rs6142000	101.355	0.10996	0.009244	rs77787502	CBFA2/RUNX1 translocation partner 2 [Source:HGNC Symbol;Acc:HGNC:1536]	Transcriptional corepressor which facilitates transcriptional repression via its association with DNA-binding transcription factors and recruitment of other corepressors and histone-modifying enzymes (PubMed:12559562, PubMed:15203199). Via association with PRDM14 is involved in regulation of embryonic stem cell (ESC) pluripotency (PubMed:27281218). Involved in primordial germ cell (PCG) formation. Stabilizes PRDM14 and OCT4 on chromatin in a homooligomerization-dependent manner (By similarity). Can repress the expression of MMP7 in a ZBTB33-dependent manner (PubMed:23251453). May function as a complex with the chimeric protein RUNX1/AML1-CBFA2T1/MTG8 (AML1-MTG8/ETO fusion protein) which is produced in acute myeloid leukemia with the chromosomal translocation t(8;21). May thus be involved in the repression of AML1-dependent transcription and the induction of G-CSF/CSF3-dependent cell growth. May be a tumor suppressor gene candidate involved in myeloid tumors with the deletion of the 20q11 region. Through heteromerization with CBFA2T3/MTG16 may be involved in regulation of the proliferation and the differentiation of erythroid progenitors by repressing the expression of TAL1 target genes (By similarity). Required for the maintenance of the secretory cell lineage in the small intestine. Can inhibit Notch signaling probably by association with RBPJ and may be involved in GFI1-mediated Paneth cell differentiation.
CBFA2T3	16	88941262	89043504	317	rs2341659	rs148457865	255.311	0.75211	0.01833	rs143760364	CBFA2/RUNX1 translocation partner 3 [Source:HGNC Symbol;Acc:HGNC:1537]	Transcriptional corepressor which facilitates transcriptional repression via its association with DNA-binding transcription factors and recruitment of other corepressors and histone-modifying enzymes (PubMed:12559562, PubMed:15203199). Can repress the expression of MMP7 in a ZBTB33-dependent manner (PubMed:23251453). Reduces the protein levels and stability of the transcriptinal regulator HIF1A; interacts with EGLN1 and promotes the HIF1A prolyl hydroxylation-dependent ubiquitination and proteasomal degradation pathway (PubMed:25974097). Contributes to inhibition of glycolysis and stimulation of mitochondrial respiration by down-regulating the expression of glycolytic genes including PFKFB3, PFKFB4, PDK1, PFKP, LDHA and HK1 which are direct targets of HIF1A (PubMed:23840896, PubMed:25974097). Regulates the proliferation and the differentiation of erythroid progenitors by repressing the expression of TAL1 target genes (By similarity). Plays a role in granulocyte differentiation (PubMed:15231665).|Isoform 2 functions as an A-kinase-anchoring protein (PubMed:11823486).
CBFB	16	67063049	67134958	51	rs8063817	rs9033	73.2641	0.101483	0.005158	rs141766944	core-binding factor subunit beta [Source:HGNC Symbol;Acc:HGNC:1539]	CBF binds to the core site, 5'-PYGPYGGT-3', of a number of enhancers and promoters, including murine leukemia virus, polyomavirus enhancer, T-cell receptor enhancers, LCK, IL3 and GM-CSF promoters. CBFB enhances DNA binding by RUNX1.
CBL	11	119076985	119178859	110	rs4148170	rs7939363	92.9169	0.649069	0.002453	rs192734017	Cbl proto-oncogene [Source:HGNC Symbol;Acc:HGNC:1541]	Adapter protein that functions as a negative regulator of many signaling pathways that are triggered by activation of cell surface receptors. Acts as an E3 ubiquitin-protein ligase, which accepts ubiquitin from specific E2 ubiquitin-conjugating enzymes, and then transfers it to substrates promoting their degradation by the proteasome. Recognizes activated receptor tyrosine kinases, including KIT, FLT1, FGFR1, FGFR2, PDGFRA, PDGFRB, EGFR, CSF1R, EPHA8 and KDR and terminates signaling. Recognizes membrane-bound HCK, SRC and other kinases of the SRC family and mediates their ubiquitination and degradation. Participates in signal transduction in hematopoietic cells. Plays an important role in the regulation of osteoblast differentiation and apoptosis. Essential for osteoclastic bone resorption. The 'Tyr-731' phosphorylated form induces the activation and recruitment of phosphatidylinositol 3-kinase to the cell membrane in a signaling pathway that is critical for osteoclast function. May be functionally coupled with the E2 ubiquitin-protein ligase UB2D3.
CBLB	3	105377108	105587887	217	rs117793698	rs75412847	219.601	0.42319	0.001954	rs113161694	Cbl proto-oncogene B [Source:HGNC Symbol;Acc:HGNC:1542]	E3 ubiquitin-protein ligase which accepts ubiquitin from specific E2 ubiquitin-conjugating enzymes, and transfers it to substrates, generally promoting their degradation by the proteasome. Negatively regulates TCR (T-cell receptor), BCR (B-cell receptor) and FCER1 (high affinity immunoglobulin epsilon receptor) signal transduction pathways. In naive T-cells, inhibits VAV1 activation upon TCR engagement and imposes a requirement for CD28 costimulation for proliferation and IL-2 production. Also acts by promoting PIK3R1/p85 ubiquitination, which impairs its recruitment to the TCR and subsequent activation. In activated T-cells, inhibits PLCG1 activation and calcium mobilization upon restimulation and promotes anergy. In B-cells, acts by ubiquitinating SYK and promoting its proteasomal degradation. Slightly promotes SRC ubiquitination. May be involved in EGFR ubiquitination and internalization. May be functionally coupled with the E2 ubiquitin-protein ligase UB2D3.
CBLC	19	45281125	45303903	140	rs76194534	rs1531516	187.682	0.121371	0.0007848	rs111649651	Cbl proto-oncogene C [Source:HGNC Symbol;Acc:HGNC:15961]	Acts as an E3 ubiquitin-protein ligase, which accepts ubiquitin from specific E2 ubiquitin-conjugating enzymes, and then transfers it to substrates promoting their degradation by the proteasome. Functionally coupled with the E2 ubiquitin-protein ligases UB2D1, UB2D2 and UB2D3. Regulator of EGFR mediated signal transduction; upon EGF activation, ubiquitinates EGFR. Isoform 1, but not isoform 2, inhibits EGF stimulated MAPK1 activation. Promotes ubiquitination of SRC phosphorylated at 'Tyr-419'. In collaboration with CD2AP may act as regulatory checkpoint for Ret signaling by modulating the rate of RET degradation after ligand activation; CD2AP converts it from an inhibitor to a promoter of RET degradation; the function limits the potency of GDNF on neuronal survival.
CBLL1	7	107384141	107402112	100	rs2072064	rs2395930	61.895	0.936383	0.01631	rs989960	Cbl proto-oncogene like 1 [Source:HGNC Symbol;Acc:HGNC:21225]	Promotes ubiquitination of several tyrosine-phosphorylated Src substrates, including CDH1, CTTN and DOK1. Targets CDH1 for endocytosis and degradation.
CBLN1	16	49311828	49315742	81	rs35142377	rs27793	65.1639	0.690187	0.0223	rs149914640	cerebellin 1 precursor [Source:HGNC Symbol;Acc:HGNC:1543]	Required for synapse integrity and synaptic plasticity. During cerebellar synapse formation, essential for the matching and maintenance of pre- and post-synaptic elements at parallel fiber-Purkinje cell synapses, the establishment of the proper pattern of climbing fiber-Purkinje cell innervation, and induction of long-term depression at parallel fiber-Purkinje cell synapses. Plays a role as a synaptic organizer that acts bidirectionally on both pre- and post-synaptic components. On the one hand induces accumulation of synaptic vesicles in the pre-synaptic part by binding with NRXN1 and in other hand induces clustering of GRID2 and its associated proteins at the post-synaptic site through association of GRID2. NRXN1-CBLN1-GRID2 complex directly induces parallel fiber protrusions that encapsulate spines of Purkinje cells leading to accumulation of GRID2 and synaptic vesicles. Required for CBLN3 export from the endoplasmic reticulum and secretion (By similarity). NRXN1-CBLN1-GRID2 complex mediates the D-Serine-dependent long term depression signals and AMPA receptor endocytosis (PubMed:27418511).|The cerebellin peptide exerts neuromodulatory functions. Directly stimulates norepinephrine release via the adenylate cyclase/PKA-dependent signaling pathway; and indirectly enhances adrenocortical secretion in vivo, through a paracrine mechanism involving medullary catecholamine release.
CBLN2	18	70203914	70211723	91	rs12963348	rs7237880	65.3083	0.801502	0.07153	rs1432073	cerebellin 2 precursor [Source:HGNC Symbol;Acc:HGNC:1544]	May play role in synaptogenesis induction.
CBLN3	14	24895739	24898731	135	rs7149586	rs4982933	104.431	0.793506	0.002022	rs117046983	cerebellin 3 precursor [Source:HGNC Symbol;Acc:HGNC:20146]	May be involved in synaptic functions in the CNS.
CBLN4	20	54572412	54580528	106	rs16984801	rs6014586	148.956	0.0928693	0.0001202	rs6069494	cerebellin 4 precursor [Source:HGNC Symbol;Acc:HGNC:16231]	May be involved in synaptic functions in the CNS. May play a role in CBLN3 export from the endoplasmic reticulum and secretion.
CBR1	21	37442221	37445475	102	rs113252029	rs7283730	105.849	0.374352	0.001497	rs4817762	carbonyl reductase 1 [Source:HGNC Symbol;Acc:HGNC:1548]	NADPH-dependent reductase with broad substrate specificity. Catalyzes the reduction of a wide variety of carbonyl compounds including quinones, prostaglandins, menadione, plus various xenobiotics. Catalyzes the reduction of the antitumor anthracyclines doxorubicin and daunorubicin to the cardiotoxic compounds doxorubicinol and daunorubicinol. Can convert prostaglandin E2 to prostaglandin F2-alpha. Can bind glutathione, which explains its higher affinity for glutathione-conjugated substrates. Catalyzes the reduction of S-nitrosoglutathione.
CBR3	21	37507262	37518860	128	rs11908841	rs2835314	155.783	0.222874	0.00253	rs142760797	carbonyl reductase 3 [Source:HGNC Symbol;Acc:HGNC:1549]	Has low NADPH-dependent oxidoreductase activity towards 4-benzoylpyridine and menadione (in vitro).
CBR3-AS1	21	37504064	37528606	139	rs73372463	rs71330658	167.39	0.231247	0.00253	rs142760797	CBR3 antisense RNA 1 [Source:HGNC Symbol;Acc:HGNC:43664]	NA
CBR4	4	169908741	169931468	103	rs10031084	rs74564340	94.4328	0.565652	0.01179	rs17626400	carbonyl reductase 4 [Source:HGNC Symbol;Acc:HGNC:25891]	The heterotetramer with HSD17B8 has NADH-dependent 3-ketoacyl-acyl carrier protein reductase activity, and thereby plays a role in mitochondrial fatty acid biosynthesis (PubMed:19571038, PubMed:25203508). Within the heterotetramer, HSD17B8 binds NADH; CBR4 binds NADPD (PubMed:25203508). The homotetramer has NADPH-dependent quinone reductase activity (PubMed:19000905). Both homotetramer and the heterotetramer have broad substrate specificity and can reduce 9,10-phenanthrenequinone, 1,4-benzoquinone and various other o-quinones and p-quinones (in vitro) (PubMed:19000905, PubMed:19571038, PubMed:25203508).
CBS	21	44473300	44496472	150	rs9984563	rs9977724	154.094	0.381967	0.02712	rs1788466	cystathionine-beta-synthase [Source:HGNC Symbol;Acc:HGNC:1550]	Hydro-lyase catalyzing the first step of the transsulfuration pathway, where the hydroxyl group of L-serine is displaced by L-homocysteine in a beta-replacement reaction to form L-cystathionine, the precursor of L-cysteine. This catabolic route allows the elimination of L-methionine and the toxic metabolite L-homocysteine (PubMed:23981774, PubMed:20506325, PubMed:23974653). Also involved in the production of hydrogen sulfide, a gasotransmitter with signaling and cytoprotective effects on neurons.
CBWD1	9	121037	179075	87	rs117629664	rs35439167	80.3644	0.462764	0.04622	rs141134256	COBW domain containing 1 [Source:HGNC Symbol;Acc:HGNC:17134]
CBWD2	2	114195267	114253781	23	rs11123183	rs10169947	16.1486	0.697298	0.1102	rs2592460	COBW domain containing 2 [Source:HGNC Symbol;Acc:HGNC:17907]
CBWD3	9	70856860	70914951	2	rs143417801	rs141732686	1.87374	0.354592	0.2226	rs143417801	COBW domain containing 3 [Source:HGNC Symbol;Acc:HGNC:18519]
CBX1	17	46147413	46178883	62	rs113403571	rs73320817	146.17	0.00319647	0.0002439	rs7350950	chromobox 1 [Source:HGNC Symbol;Acc:HGNC:1551]	Component of heterochromatin. Recognizes and binds histone H3 tails methylated at 'Lys-9', leading to epigenetic repression. Interaction with lamin B receptor (LBR) can contribute to the association of the heterochromatin with the inner nuclear membrane.
CBX2	17	77751976	77761449	128	rs6565474	rs62075210	87.9174	0.871277	0.009432	rs117180275	chromobox 2 [Source:HGNC Symbol;Acc:HGNC:1552]	Component of a Polycomb group (PcG) multiprotein PRC1-like complex, a complex class required to maintain the transcriptionally repressive state of many genes, including Hox genes, throughout development. PcG PRC1 complex acts via chromatin remodeling and modification of histones; it mediates monoubiquitination of histone H2A 'Lys-119', rendering chromatin heritably changed in its expressibility. Involved in sexual development, acting as activator of NR5A1 expression.
CBX3	7	26240830	26253227	66	rs73279692	rs28480274	111.529	0.0439738	0.009069	rs11486821	chromobox 3 [Source:HGNC Symbol;Acc:HGNC:1553]	Seems to be involved in transcriptional silencing in heterochromatin-like complexes. Recognizes and binds histone H3 tails methylated at 'Lys-9', leading to epigenetic repression. May contribute to the association of the heterochromatin with the inner nuclear membrane through its interaction with lamin B receptor (LBR). Involved in the formation of functional kinetochore through interaction with MIS12 complex proteins. Contributes to the conversion of local chromatin to a heterochromatin-like repressive state through H3 'Lys-9' trimethylation, mediates the recruitment of the methyltransferases SUV39H1 and/or SUV39H2 by the PER complex to the E-box elements of the circadian target genes such as PER2 itself or PER1.
CBX3P2	18	2652168	2655394	141	rs10502303	rs145627967	242.321	0.0309109	0.0002818	rs2509468	NA
CBX4	17	77806954	77813213	155	rs3751956	rs12450280	106.452	0.856032	0.009432	rs117180275	chromobox 4 [Source:HGNC Symbol;Acc:HGNC:1554]	E3 SUMO-protein ligase which facilitates SUMO1 conjugation by UBE2I. Involved in the sumoylation of HNRNPK, a p53/TP53 transcriptional coactivator, hence indirectly regulates p53/TP53 transcriptional activation resulting in p21/CDKN1A expression. Monosumoylates ZNF131.|Component of a Polycomb group (PcG) multiprotein PRC1-like complex, a complex class required to maintain the transcriptionally repressive state of many genes, including Hox genes, throughout development. PcG PRC1 complex acts via chromatin remodeling and modification of histones; it mediates monoubiquitination of histone H2A 'Lys-119', rendering chromatin heritably changed in its expressibility.
CBX5	12	54624730	54673915	78	rs7977805	rs6580981	56.9715	0.759822	0.008595	rs71455271	chromobox 5 [Source:HGNC Symbol;Acc:HGNC:1555]	Component of heterochromatin that recognizes and binds histone H3 tails methylated at 'Lys-9' (H3K9me), leading to epigenetic repression. In contrast, it is excluded from chromatin when 'Tyr-41' of histone H3 is phosphorylated (H3Y41ph). Can interact with lamin-B receptor (LBR). This interaction can contribute to the association of the heterochromatin with the inner nuclear membrane. Involved in the formation of functional kinetochore through interaction with MIS12 complex proteins.
CBX6	22	39260247	39268258	84	rs5757295	rs5750702	156.244	0.0238085	0.0002546	rs5757318	chromobox 6 [Source:HGNC Symbol;Acc:HGNC:1556]	Component of a Polycomb group (PcG) multiprotein PRC1-like complex, a complex class required to maintain the transcriptionally repressive state of many genes, including Hox genes, throughout development. PcG PRC1 complex acts via chromatin remodeling and modification of histones; it mediates monoubiquitination of histone H2A 'Lys-119', rendering chromatin heritably changed in its expressibility.
CBX7	22	39526778	39548538	144	rs5757465	rs55832739	158.646	0.29877	0.004294	rs6001473	chromobox 7 [Source:HGNC Symbol;Acc:HGNC:1557]	Component of a Polycomb group (PcG) multiprotein PRC1-like complex, a complex class required to maintain the transcriptionally repressive state of many genes, including Hox genes, throughout development. PcG PRC1 complex acts via chromatin remodeling and modification of histones; it mediates monoubiquitination of histone H2A 'Lys-119', rendering chromatin heritably changed in its expressibility. Promotes histone H3 trimethylation at 'Lys-9' (H3K9me3). Binds to trimethylated lysine residues in histones, and possibly also other proteins. Regulator of cellular lifespan by maintaining the repression of CDKN2A, but not by inducing telomerase activity.
CBX8	17	77768175	77770915	113	rs112101854	rs113432653	85.1334	0.77721	0.009432	rs117180275	chromobox 8 [Source:HGNC Symbol;Acc:HGNC:15962]	Component of a Polycomb group (PcG) multiprotein PRC1-like complex, a complex class required to maintain the transcriptionally repressive state of many genes, including Hox genes, throughout development. PcG PRC1 complex acts via chromatin remodeling and modification of histones; it mediates monoubiquitination of histone H2A 'Lys-119', rendering chromatin heritably changed in its expressibility.
CBY1	22	39052657	39069855	55	rs58566154	rs74867304	46.9154	0.579002	0.01073	rs186767966	chibby family member 1, beta catenin antagonist [Source:HGNC Symbol;Acc:HGNC:1307]	Inhibits the Wnt/Wingless pathway by binding to CTNNB1/beta-catenin and inhibiting beta-catenin-mediated transcriptional activation through competition with TCF/LEF transcription factors. Has also been shown to play a role in regulating the intracellular trafficking of polycystin-2/PKD2 and possibly of other intracellular proteins. Promotes adipocyte and cardiomyocyte differentiation.
CBY3	5	179105558	179107975	103	rs13168408	rs41285555	148.62	0.0880295	0.0046	rs4296765	chibby family member 3 [Source:HGNC Symbol;Acc:HGNC:33278]
CC2D1A	19	14016955	14041693	80	rs35647811	rs55808806	106.805	0.134033	0.01719	rs12461879	coiled-coil and C2 domain containing 1A [Source:HGNC Symbol;Acc:HGNC:30237]	Transcription factor that binds specifically to the DRE (dual repressor element) and represses HTR1A gene transcription in neuronal cells. The combination of calcium and ATP specifically inactivates the binding with FRE. May play a role in the altered regulation of HTR1A associated with anxiety and major depression. Mediates HDAC-independent repression of HTR1A promoter in neuronal cell. Performs essential function in controlling functional maturation of synapses (By similarity). Plays distinct roles depending on its localization. When cytoplasmic, acts as a scaffold protein in the PI3K/PDK1/AKT pathway. Repressor of HTR1A when nuclear. In the centrosome, regulates spindle pole localization of the cohesin subunit SCC1/RAD21, thereby mediating centriole cohesion during mitosis.
CC2D1B	1	52816264	52831877	41	rs114129188	rs149866948	16.2689	0.994578	0.08691	rs78416378	coiled-coil and C2 domain containing 1B [Source:HGNC Symbol;Acc:HGNC:29386]	Transcription factor that binds specifically to the DRE (dual repressor element) and represses HTR1A gene transcription in neuronal cells.
CC2D2A	4	15471488	15603180	150	rs10488970	rs10031017	125.009	0.649858	0.004883	rs191738283	coiled-coil and C2 domain containing 2A [Source:HGNC Symbol;Acc:HGNC:29253]	Component of the tectonic-like complex, a complex localized at the transition zone of primary cilia and acting as a barrier that prevents diffusion of transmembrane proteins between the cilia and plasma membranes. Required for ciliogenesis and sonic hedgehog/SHH signaling.
CC2D2B	10	97759847	97792441	97	rs75801526	rs34519673	95.7644	0.43053	0.004854	rs78500337	coiled-coil and C2 domain containing 2B [Source:HGNC Symbol;Acc:HGNC:31666]	NA
CCAR1	10	70480900	70552134	89	rs9919473	rs4746793	56.1079	0.889202	0.04502	rs80173869	cell division cycle and apoptosis regulator 1 [Source:HGNC Symbol;Acc:HGNC:24236]	Associates with components of the Mediator and p160 coactivator complexes that play a role as intermediaries transducing regulatory signals from upstream transcriptional activator proteins to basal transcription machinery at the core promoter. Recruited to endogenous nuclear receptor target genes in response to the appropriate hormone. Also functions as a p53 coactivator. May thus play an important role in transcriptional regulation (By similarity). May be involved in apoptosis signaling in the presence of the reinoid CD437. Apoptosis induction involves sequestration of 14-3-3 protein(s) and mediated altered expression of multiple cell cycle regulatory genes including MYC, CCNB1 and CDKN1A. Plays a role in cell cycle progression and/or cell proliferation (PubMed:12816952). In association with CALCOCO1 enhances GATA1- and MED1-mediated transcriptional activation from the gamma-globin promoter during erythroid differentiation of K562 erythroleukemia cells (PubMed:24245781). Can act as a both a coactivator and corepressor of AR-mediated transcription. Contributes to chromatin looping and AR transcription complex assembly by stabilizing AR-GATA2 association on chromatin and facilitating MED1 and RNA polymerase II recruitment to AR-binding sites. May play an important role in the growth and tumorigenesis of prostate cancer cells (PubMed:23887938).
CCAR2	8	22462144	22477983	125	rs76779471	rs6993302	98.1217	0.708973	0.009285	rs76313661	cell cycle and apoptosis regulator 2 [Source:HGNC Symbol;Acc:HGNC:23360]	Core component of the DBIRD complex, a multiprotein complex that acts at the interface between core mRNP particles and RNA polymerase II (RNAPII) and integrates transcript elongation with the regulation of alternative splicing: the DBIRD complex affects local transcript elongation rates and alternative splicing of a large set of exons embedded in (A + T)-rich DNA regions. Inhibits SIRT1 deacetylase activity leading to increasing levels of p53/TP53 acetylation and p53-mediated apoptosis. Inhibits SUV39H1 methyltransferase activity. As part of a histone H3-specific methyltransferase complex may mediate ligand-dependent transcriptional activation by nuclear hormone receptors. Plays a critical role in maintaining genomic stability and cellular integrity following UV-induced genotoxic stress. Regulates the circadian expression of the core clock components NR1D1 and ARNTL/BMAL1. Enhances the transcriptional repressor activity of NR1D1 through stabilization of NR1D1 protein levels by preventing its ubiquitination and subsequent degradation (PubMed:18235501, PubMed:18235502, PubMed:19131338, PubMed:19218236, PubMed:22446626, PubMed:23352644, PubMed:23398316). Represses the ligand-dependent transcriptional activation function of ESR2 (PubMed:20074560). Acts as a regulator of PCK1 expression and gluconeogenesis by a mechanism that involves, at least in part, both NR1D1 and SIRT1 (PubMed:24415752). Negatively regulates the deacetylase activity of HDAC3 and can alter its subcellular localization (PubMed:21030595). Positively regulates the beta-catenin pathway (canonical Wnt signaling pathway) and is required for MCC-mediated repression of the beta-catenin pathway (PubMed:24824780). Represses ligand-dependent transcriptional activation function of NR1H2 and NR1H3 and inhibits the interaction of SIRT1 with NR1H3 (PubMed:25661920). Plays an important role in tumor suppression through p53/TP53 regulation; stabilizes p53/TP53 by affecting its interaction with ubiquitin ligase MDM2 (PubMed:25732823). Represses the transcriptional activator activity of BRCA1 (PubMed:20160719). Inhibits SIRT1 in a CHEK2 and PSEM3-dependent manner and inhibits the activity of CHEK2 in vitro (PubMed:25361978).
CCAT1	8	128219626	128231513	143	rs117961017	rs79865834	204.991	0.0842229	0.00385	rs13252265	NA
CCAT2	8	128412643	128414395	139	rs117214472	rs28626202	106.791	0.76302	0.02302	rs76008904	NA
CCBE1	18	57098170	57364644	462	rs17065749	rs77171354	613.327	0.0598299	0.0002317	rs117219059	collagen and calcium binding EGF domains 1 [Source:HGNC Symbol;Acc:HGNC:29426]	Required for lymphangioblast budding and angiogenic sprouting from venous endothelium during embryogenesis.
CCBL1	9	131595220	131644354	82	rs143346275	rs12350820	99.4172	0.21173	0.005842	rs75519429	NA
CCBL2	1	89401455	89458643	99	rs77171564	rs4655894	138.214	0.0962976	0.02547	rs114124523	NA
CCDC101	16	28565248	28603111	91	rs153110	rs140078626	136.333	0.0837012	0.005403	rs111720341	NA
CCDC102A	16	57546089	57570477	158	rs28362633	rs36096154	161.433	0.405475	0.01988	rs77218677	coiled-coil domain containing 102A [Source:HGNC Symbol;Acc:HGNC:28097]
CCDC102B	18	66382490	66722426	303	rs1477991	rs17833688	340.491	0.252481	0.003607	rs28521311	coiled-coil domain containing 102B [Source:HGNC Symbol;Acc:HGNC:26295]
CCDC103	17	42977079	42981047	98	rs2231647	rs111471724	151.195	0.088913	2.83E-05	rs75707322	coiled-coil domain containing 103 [Source:HGNC Symbol;Acc:HGNC:32700]	Dynein-attachment factor required for cilia motility.
CCDC104	2	55746730	55772216	81	rs56227318	rs6717574	64.0581	0.636225	0.03781	rs2903704	NA
CCDC105	19	15121538	15134083	200	rs10410626	rs35894697	131.245	0.894533	0.03439	rs73516072	coiled-coil domain containing 105 [Source:HGNC Symbol;Acc:HGNC:26866]
CCDC106	19	56158953	56164526	116	rs79090458	rs60961721	92.682	0.667212	0.003566	rs310461	coiled-coil domain containing 106 [Source:HGNC Symbol;Acc:HGNC:30181]	Promotes the degradation of p53/TP53 protein and inhibits its transactivity.
CCDC107	9	35658286	35661500	99	rs41314209	rs2756894	105.812	0.3499	0.009571	rs1890595	coiled-coil domain containing 107 [Source:HGNC Symbol;Acc:HGNC:28465]
CCDC108	2	219867567	219906273	75	rs6436101	rs959427	71.111	0.496574	0.001708	rs113414093	NA
CCDC109B	4	110481354	110608872	141	rs76039953	rs13117504	134.199	0.490468	0.0003902	rs113491403	NA
CCDC11	18	47753562	47792865	131	rs75984432	rs144859821	135.003	0.392322	0.01269	rs4439850	NA
CCDC110	4	186366337	186392913	126	rs75547850	rs115616487	97.1296	0.774821	0.03878	rs4861668	coiled-coil domain containing 110 [Source:HGNC Symbol;Acc:HGNC:28504]
CCDC112	5	114602884	114632458	106	rs34835110	rs28376486	53.9622	0.960823	0.08175	rs143304458	coiled-coil domain containing 112 [Source:HGNC Symbol;Acc:HGNC:28599]
CCDC113	16	58283839	58317734	129	rs2731740	rs10459798	121.953	0.478184	0.008335	rs12918221	coiled-coil domain containing 113 [Source:HGNC Symbol;Acc:HGNC:25002]	Component of centriolar satellites contributing to primary cilium formation.
CCDC114	19	48799708	48823332	137	rs1125297	rs79529325	120.745	0.565678	0.02943	rs149511709	coiled-coil domain containing 114 [Source:HGNC Symbol;Acc:HGNC:26560]	Probable component of the outer dynein arm complex required along the entire axoneme for tethering of outer dynein arms.
CCDC115	2	131095505	131100254	55	rs7587723	rs183408981	80.0792	0.106787	0.007642	rs116516625	coiled-coil domain containing 115 [Source:HGNC Symbol;Acc:HGNC:28178]	May be involved in Golgi homeostasis.
CCDC116	22	21987085	21991616	66	rs189485940	rs861830	83.8612	0.199494	0.01406	rs372150	coiled-coil domain containing 116 [Source:HGNC Symbol;Acc:HGNC:26688]
CCDC117	22	29168661	29185289	73	rs2347443	rs111735113	113.438	0.0865257	0.0003731	rs76576785	coiled-coil domain containing 117 [Source:HGNC Symbol;Acc:HGNC:26599]
CCDC12	3	46963219	47023500	84	rs7621046	rs34103310	102.097	0.215611	0.005567	rs62246396	coiled-coil domain containing 12 [Source:HGNC Symbol;Acc:HGNC:28332]
CCDC121	2	27848505	27851898	40	rs78913644	rs13021208	39.6183	0.428637	0.01694	rs113709737	coiled-coil domain containing 121 [Source:HGNC Symbol;Acc:HGNC:25833]
CCDC122	13	44410488	44453826	103	rs142036800	rs1596760	96.4175	0.502469	0.002652	rs11620300	coiled-coil domain containing 122 [Source:HGNC Symbol;Acc:HGNC:26478]
CCDC124	19	18043823	18054794	105	rs111857630	rs7249295	86.4557	0.690238	0.01124	rs8100961	coiled-coil domain containing 124 [Source:HGNC Symbol;Acc:HGNC:25171]	Required for proper progression of late cytokinetic stages.
CCDC125	5	68576518	68616410	79	rs2972358	rs3756399	59.4066	0.730602	0.005016	rs61730508	coiled-coil domain containing 125 [Source:HGNC Symbol;Acc:HGNC:28924]	NA
CCDC126	7	23636997	23684327	111	rs11764404	rs73079077	82.5429	0.722119	0.0181	rs79323850	coiled-coil domain containing 126 [Source:HGNC Symbol;Acc:HGNC:22398]
CCDC127	5	204874	218297	108	rs11745772	rs35107161	182.815	0.0739533	0.00194	rs12515687	coiled-coil domain containing 127 [Source:HGNC Symbol;Acc:HGNC:30520]
CCDC129	7	31553684	31698334	189	rs11761907	rs34185	145.146	0.761658	0.003294	rs78241678	coiled-coil domain containing 129 [Source:HGNC Symbol;Acc:HGNC:27363]
CCDC13	3	42749873	42814745	101	rs339724	rs4682860	76.5606	0.747578	0.02847	rs7613025	coiled-coil domain containing 13 [Source:HGNC Symbol;Acc:HGNC:26358]	Required for primary cilia formation and promotes the localization of the ciliopathy protein BBS4 to both centriolar satellites and cilia.
CCDC13-AS1	3	42774066	42786650	62	rs339706	rs11129975	49.2824	0.655171	0.03219	rs6794643	CCDC13 antisense RNA 1 [Source:HGNC Symbol;Acc:HGNC:41142]	NA
CCDC130	19	13858752	13874106	88	rs12052156	rs345629	241.702	0.000140255	1.19E-05	rs28480458	coiled-coil domain containing 130 [Source:HGNC Symbol;Acc:HGNC:28118]
CCDC132	7	92861652	92990435	126	rs11972883	rs2023776	86.4713	0.88954	0.02091	rs77505768	NA
CCDC134	22	42196677	42222303	74	rs7291082	rs142436111	267.518	5.04E-05	1.23E-06	rs1569451	coiled-coil domain containing 134 [Source:HGNC Symbol;Acc:HGNC:26185]
CCDC135	16	57728712	57765367	198	rs60142697	rs55986850	152.544	0.807867	0.002131	rs117037439	NA
CCDC136	7	128431463	128462187	126	rs73236092	rs2279668	145.464	0.253629	0.00543	rs117033934	coiled-coil domain containing 136 [Source:HGNC Symbol;Acc:HGNC:22225]	May play a role in acrosome formation in spermatogenesis and in fertilization.
CCDC137	17	79633760	79640936	102	rs7503679	rs117718348	111.549	0.329845	0.003526	rs34896443	coiled-coil domain containing 137 [Source:HGNC Symbol;Acc:HGNC:33451]
CCDC138	2	109403218	109492847	87	rs181898204	rs72836562	89.4495	0.369241	0.009172	rs72836520	coiled-coil domain containing 138 [Source:HGNC Symbol;Acc:HGNC:26531]
CCDC14	3	123632273	123680255	79	rs9682818	rs140454302	81.2158	0.384732	0.01601	rs73184302	coiled-coil domain containing 14 [Source:HGNC Symbol;Acc:HGNC:25766]	Negatively regulates centriole duplication. Negatively regulates CEP63 and CDK2 centrosomal localization.
CCDC140	2	223162865	223169936	98	rs10432544	rs2163352	85.4741	0.593814	0.02828	rs45611636	coiled-coil domain containing 140 [Source:HGNC Symbol;Acc:HGNC:26514]
CCDC141	2	179694483	179914786	287	rs10497520	rs9288023	354.841	0.184401	0.003471	rs10497523	coiled-coil domain containing 141 [Source:HGNC Symbol;Acc:HGNC:26821]	Plays a critical role in radial migration and centrosomal function.
CCDC142	2	74699958	74710357	40	rs7607995	rs2241028	67.3837	0.0609794	0.00599	rs4853026	coiled-coil domain containing 142 [Source:HGNC Symbol;Acc:HGNC:25889]
CCDC144A	17	16593638	16678311	40	rs9916655	rs2621711	33.8956	0.582344	0.06481	rs72835924	coiled-coil domain containing 144A [Source:HGNC Symbol;Acc:HGNC:29072]
CCDC144B	17	18441114	18528930	31	rs2936641	rs113240551	38.7401	0.225934	0.01105	rs4452012	NA
CCDC144CP	17	20224486	20305504	35	rs9899514	rs62066949	21.6796	0.838212	0.02817	rs113794582	NA
CCDC144NL	17	20766707	20799453	96	rs2993355	rs4312362	109.323	0.266064	0.0004932	rs2993355	coiled-coil domain containing 144 family, N-terminal like [Source:HGNC Symbol;Acc:HGNC:33735]
CCDC146	7	76751933	76924521	192	rs9649191	rs10238446	203.013	0.355407	0.01036	rs3114350	coiled-coil domain containing 146 [Source:HGNC Symbol;Acc:HGNC:29296]
CCDC147	10	106113521	106214848	137	rs72825851	rs7914332	109.967	0.735081	0.01601	rs113213271	NA
CCDC147-AS1	10	106111058	106113333	74	rs3740466	rs61861172	52.7852	0.818426	0.01601	rs113213271	NA
CCDC148	2	159027868	159313265	321	rs10804389	rs6437185	603.838	0.00756627	0.0005878	rs3919566	coiled-coil domain containing 148 [Source:HGNC Symbol;Acc:HGNC:25191]
CCDC148-AS1	2	159023161	159092681	193	rs6437134	rs112761620	345.713	0.0166248	0.002283	rs72936036	CCDC148 antisense RNA 1 [Source:HGNC Symbol;Acc:HGNC:44134]	NA
CCDC149	4	24807738	24981826	276	rs1072074	rs10939029	342.487	0.143544	0.003893	rs35936036	coiled-coil domain containing 149 [Source:HGNC Symbol;Acc:HGNC:25405]
CCDC15	11	124824016	124911385	202	rs12420431	rs12146642	116.728	0.968557	0.01381	rs146696496	coiled-coil domain containing 15 [Source:HGNC Symbol;Acc:HGNC:25798]
CCDC150	2	197504355	197597530	92	rs4850715	rs73062931	111.39	0.214678	0.0003576	rs111774926	coiled-coil domain containing 150 [Source:HGNC Symbol;Acc:HGNC:26834]
CCDC151	19	11531271	11545980	114	rs117848409	rs311806	89.787	0.72034	0.004828	rs117848409	coiled-coil domain containing 151 [Source:HGNC Symbol;Acc:HGNC:28303]	Ciliary protein involved in outer dynein arm assembly and required for motile cilia function.
CCDC152	5	42756919	42802539	59	rs77773572	rs1833906	38.3632	0.844197	0.02392	rs75407891	coiled-coil domain containing 152 [Source:HGNC Symbol;Acc:HGNC:34438]
CCDC153	11	119060962	119066584	61	rs620168	rs148861080	63.3834	0.370264	0.002453	rs192734017	coiled-coil domain containing 153 [Source:HGNC Symbol;Acc:HGNC:27446]
CCDC154	16	1484388	1494490	221	rs13330083	rs2667661	237.425	0.338265	0.001718	rs116984038	coiled-coil domain containing 154 [Source:HGNC Symbol;Acc:HGNC:34454]
CCDC155	19	49891474	49921256	88	rs118185621	rs117186632	91.7865	0.379339	0.01299	rs7260434	coiled-coil domain containing 155 [Source:HGNC Symbol;Acc:HGNC:26520]	As a component of the LINC (LInker of Nucleoskeleton and Cytoskeleton) complex, involved in the connection between the nuclear lamina and the cytoskeleton. The nucleocytoplasmic interactions established by the LINC complex play an important role in the transmission of mechanical forces across the nuclear envelope and in nuclear movement and positioning. Required for telomere attachment to nuclear envelope in the prophase of meiosis and for rapid telomere prophase movements implicating a SUN1/2:KASH5 LINC complex in which SUN1 and SUN2 seem to act at least partial redundantly. Required for homologue pairing during meiotic prophase in spermatocytes and probably oocytes. Essential for male and female gametogenesis. Recruits cytoplasmic dynein to telomere attachment sites at the nuclear envelope in spermatocytes. In oocytes is involved in meiotic resumption and spindle formation.
CCDC157	22	30752626	30772818	71	rs117524513	rs2072158	185.81	0.00374814	7.56E-05	rs73168617	coiled-coil domain containing 157 [Source:HGNC Symbol;Acc:HGNC:33854]
CCDC158	4	77234191	77328458	101	rs7677256	rs66493323	78.1023	0.719736	0.02082	rs150123217	coiled-coil domain containing 158 [Source:HGNC Symbol;Acc:HGNC:26374]
CCDC159	19	11457180	11465620	77	rs94517	rs222603	87.8874	0.277048	0.001608	rs317914	coiled-coil domain containing 159 [Source:HGNC Symbol;Acc:HGNC:26996]
CCDC162P	6	109615505	109629423	89	rs3941888	rs12206928	162.23	0.0280674	0.0008715	rs34292461	NA
CCDC163P	1	45959597	45965751	49	rs1006215	rs11211139	85.3091	0.046121	0.003287	rs487174	NA
CCDC166	8	144788863	144790279	117	rs77232959	rs62526398	150.706	0.176461	0.01013	rs12677538	coiled-coil domain containing 166 [Source:HGNC Symbol;Acc:HGNC:41910]	NA
CCDC167	6	37450696	37467700	122	rs7751388	rs6457993	140.099	0.270163	0.0006878	rs2246439	coiled-coil domain containing 167 [Source:HGNC Symbol;Acc:HGNC:21239]
CCDC168	13	103381716	103411422	138	rs655209	rs10508096	131.773	0.495837	0.01142	rs72653612	coiled-coil domain containing 168 [Source:HGNC Symbol;Acc:HGNC:26851]
CCDC169	13	36801178	36871992	95	rs117215307	rs76032323	55.2823	0.920904	0.05163	rs192511885	coiled-coil domain containing 169 [Source:HGNC Symbol;Acc:HGNC:34361]
CCDC169-SOHLH2	13	36742344	36871992	161	rs9546430	rs76032323	112.26	0.826997	0.04055	rs61528665	CCDC169-SOHLH2 readthrough [Source:HGNC Symbol;Acc:HGNC:38866]	NA
CCDC17	1	46085715	46089731	40	rs3014216	rs12041677	61.8887	0.0740665	0.007574	rs56071727	coiled-coil domain containing 17 [Source:HGNC Symbol;Acc:HGNC:26574]
CCDC170	6	151815174	151942328	192	rs3823311	rs140309818	168.571	0.612033	0.005614	rs17054388	coiled-coil domain containing 170 [Source:HGNC Symbol;Acc:HGNC:21177]
CCDC171	9	15553096	15971897	251	rs144737501	rs117800106	449.335	0.0303787	0.0002256	rs9407649	coiled-coil domain containing 171 [Source:HGNC Symbol;Acc:HGNC:29828]
CCDC172	10	118083939	118139541	131	rs73373010	rs36117446	131.187	0.427829	0.01015	rs17734465	coiled-coil domain containing 172 [Source:HGNC Symbol;Acc:HGNC:30524]
CCDC173	2	170501934	170550931	93	rs142475173	rs6755334	58.6629	0.842981	0.02324	rs76812279	coiled-coil domain containing 173 [Source:HGNC Symbol;Acc:HGNC:25064]
CCDC174	3	14693252	14714166	132	rs7632994	rs12486391	131.266	0.44008	0.004911	rs79407237	coiled-coil domain containing 174 [Source:HGNC Symbol;Acc:HGNC:28033]	Probably involved in neuronal development.
CCDC175	14	59971784	60043549	117	rs1272672	rs2145043	112.657	0.446555	0.01267	rs2986949	coiled-coil domain containing 175 [Source:HGNC Symbol;Acc:HGNC:19847]
CCDC176	14	74486058	74532796	69	rs2336742	rs4903186	163.692	0.00532582	0.0002772	rs2108712	NA
CCDC177	14	70036530	70041600	52	rs61982438	rs61980730	45.2125	0.536295	0.05312	rs7151003	coiled-coil domain containing 177 [Source:HGNC Symbol;Acc:HGNC:23243]
CCDC178	18	30517365	31020685	243	rs75014244	rs12162200	191.263	0.822336	0.02449	rs72941506	coiled-coil domain containing 178 [Source:HGNC Symbol;Acc:HGNC:29588]
CCDC179	11	22868467	22881972	79	rs113330537	rs111295765	88.633	0.295049	0.02372	rs72865395	coiled-coil domain containing 179 [Source:HGNC Symbol;Acc:HGNC:44653]
CCDC18	1	93646272	93744287	66	rs1010476	rs187302424	54.102	0.705454	0.007367	rs138987171	coiled-coil domain containing 18 [Source:HGNC Symbol;Acc:HGNC:30370]
CCDC180	9	100069909	100139577	82	rs6478043	rs35600334	76.6215	0.51548	0.03234	rs148123055	coiled-coil domain containing 180 [Source:HGNC Symbol;Acc:HGNC:29303]
CCDC181	1	169364113	169396670	69	rs1200063	rs1983546	136.88	0.0181063	0.004802	rs11585766	coiled-coil domain containing 181 [Source:HGNC Symbol;Acc:HGNC:28051]	Microtubule-binding protein that localizes to the microtubular manchette of elongating spermatids.
CCDC182	17	55821841	55822690	181	rs76719218	rs28843453	321.945	0.0149128	0.0001533	rs203266	coiled-coil domain containing 182 [Source:HGNC Symbol;Acc:HGNC:49392]
CCDC183	9	139690789	139702193	89	rs138511229	rs117093136	54.128	0.884724	0.01843	rs62581399	coiled-coil domain containing 183 [Source:HGNC Symbol;Acc:HGNC:28236]
CCDC183-AS1	9	139698378	139703300	81	rs2811733	rs117093136	48.2178	0.883287	0.01843	rs62581399	CCDC183 antisense RNA 1 [Source:HGNC Symbol;Acc:HGNC:44105]	NA
CCDC184	12	48577365	48579709	60	rs11168424	rs11168483	55.4383	0.503444	0.008017	rs6580663	coiled-coil domain containing 184 [Source:HGNC Symbol;Acc:HGNC:33749]
CCDC185	1	223566714	223568812	55	rs61838243	rs11590684	62.5089	0.290429	0.01199	rs148522681	coiled-coil domain containing 185 [Source:HGNC Symbol;Acc:HGNC:26654]
CCDC19	1	159842153	159869906	163	rs12092214	rs71628158	131.241	0.762014	0.005946	rs192266566	NA
CCDC23	1	43272722	43283059	68	rs3738503	rs7549938	36.1803	0.944172	0.05233	rs56386178	NA
CCDC24	1	44457279	44462198	88	rs12737898	rs6693689	74.1179	0.619676	0.03102	rs3791129	coiled-coil domain containing 24 [Source:HGNC Symbol;Acc:HGNC:28688]
CCDC25	8	27590832	27630170	99	rs73231071	rs3779620	106.038	0.344266	0.02778	rs11780158	coiled-coil domain containing 25 [Source:HGNC Symbol;Acc:HGNC:25591]
CCDC27	1	3668964	3688209	174	rs3765743	rs77454585	136.777	0.758371	0.01683	rs34661835	coiled-coil domain containing 27 [Source:HGNC Symbol;Acc:HGNC:26546]
CCDC28A	6	139094656	139114456	134	rs11154996	rs55646272	178.998	0.151285	0.008254	rs9495271	coiled-coil domain containing 28A [Source:HGNC Symbol;Acc:HGNC:21098]
CCDC28B	1	32666201	32670991	37	rs142567192	rs114772924	29.2604	0.699322	0.04478	rs3738001	coiled-coil domain containing 28B [Source:HGNC Symbol;Acc:HGNC:28163]	Involved in ciliogenesis. Regulates cilia length through its interaction with MAPKAP1/SIN1 but independently of mTORC2 complex. Modulates mTORC2 complex assembly and function, possibly enhances AKT1 phosphorylation. Does not seem to modulate assembly and function of mTORC1 complex.
CCDC3	10	12938624	13141773	438	rs11258023	rs4750315	401.426	0.619984	0.007875	rs115481194	coiled-coil domain containing 3 [Source:HGNC Symbol;Acc:HGNC:23813]	Negatively regulates TNF-alpha-induced pro-inflammatory response in endothelial cells (ECs) via inhibition of TNF-alpha-induced NF-kappaB activation in ECs (PubMed:25193116). Positively regulates lipid accumulation in adipose cells.
CCDC30	1	43000559	43120335	98	rs6675966	rs116550328	77.0381	0.704167	0.02176	rs113319441	coiled-coil domain containing 30 [Source:HGNC Symbol;Acc:HGNC:26103]
CCDC33	15	74528629	74628482	200	rs12907503	rs74023497	199.029	0.426415	0.005952	rs351157	coiled-coil domain containing 33 [Source:HGNC Symbol;Acc:HGNC:26552]
CCDC34	11	27360060	27384795	81	rs10450590	rs4457709	335.787	9.00E-06	5.73E-07	rs11029955	coiled-coil domain containing 34 [Source:HGNC Symbol;Acc:HGNC:25079]
CCDC36	3	49235860	49295537	51	rs62262525	rs9844757	228.042	1.23E-05	1.30E-06	rs10865954	coiled-coil domain containing 36 [Source:HGNC Symbol;Acc:HGNC:27945]	Required for DNA double-strand breaks (DSBs) formation in unsynapsed regions during meiotic recombination. Probably acts by forming a complex with MEI4 and REC114, which activates DSBs formation in unsynapsed regions, an essential step to ensure completion of synapsis. Not required for HORMAD1 functions in pairing-independent synaptonemal complex formation, ATR recruitment to unsynapsed axes, meiotic silencing of unsynapsed chromatin (MSUC) or meiotic surveillance.
CCDC37	3	126113781	126155398	180	rs79658121	rs76868008	165.614	0.553789	0.01446	rs73194014	NA
CCDC37-AS1	3	126111874	126113641	153	rs34466729	rs74896162	125.142	0.719034	0.01493	rs12495576	NA
CCDC38	12	96260825	96336428	158	rs57824897	rs17024962	131.433	0.647631	0.001577	rs60122847	coiled-coil domain containing 38 [Source:HGNC Symbol;Acc:HGNC:26843]
CCDC39	3	180331795	180397283	98	rs9851773	rs78523813	146.8	0.0541876	0.001987	rs3849427	coiled-coil domain containing 39 [Source:NCBI gene;Acc:339829]	Required for assembly of dynein regulatory complex (DRC) and inner dynein arm (IDA) complexes, which are responsible for ciliary beat regulation, thereby playing a central role in motility in cilia and flagella (PubMed:21131972). Probably acts together with CCDC40 to form a molecular ruler that determines the 96 nanometer (nm) repeat length and arrangements of components in cilia and flagella (By similarity). Not required for outer dynein arm complexes assembly (PubMed:21131972).
CCDC40	17	78010430	78074412	207	rs8074418	rs12948072	157.082	0.751633	0.01779	rs117099101	coiled-coil domain containing 40 [Source:HGNC Symbol;Acc:HGNC:26090]	Required for assembly of dynein regulatory complex (DRC) and inner dynein arm (IDA) complexes, which are responsible for ciliary beat regulation, thereby playing a central role in motility in cilia and flagella (PubMed:21131974). Probably acts together with CCDC39 to form a molecular ruler that determines the 96 nanometer (nm) repeat length and arrangements of components in cilia and flagella (By similarity). Not required for outer dynein arm complexes assembly. Required for axonemal recruitment of CCDC39 (PubMed:21131974).
CCDC42	17	8633245	8648154	138	rs1465650	rs8064587	103.307	0.754037	0.04026	rs35675026	coiled-coil domain containing 42 [Source:HGNC Symbol;Acc:HGNC:26528]	Required for sperm development.
CCDC42B	12	113587662	113597081	75	rs12422659	rs61943564	51.5679	0.835236	0.03582	rs112213187	NA
CCDC43	17	42754804	42767165	45	rs117425567	rs62066007	126.077	0.00084745	0.0001375	rs17627401	coiled-coil domain containing 43 [Source:HGNC Symbol;Acc:HGNC:26472]
CCDC47	17	61822609	61851088	41	rs77562968	rs56378979	56.9539	0.10786	0.008316	rs11651693	coiled-coil domain containing 47 [Source:HGNC Symbol;Acc:HGNC:24856]
CCDC50	3	191046873	191116459	145	rs16866432	rs293821	95.2367	0.860507	0.02428	rs115052974	coiled-coil domain containing 50 [Source:HGNC Symbol;Acc:HGNC:18111]	Involved in EGFR signaling.
CCDC51	3	48473579	48481529	42	rs7635522	rs12491849	71.5035	0.0556018	0.002136	rs3135952	coiled-coil domain containing 51 [Source:HGNC Symbol;Acc:HGNC:25714]
CCDC53	12	102406716	102455899	84	rs10507137	rs2136510	118.006	0.0962238	0.002707	rs150998089	NA
CCDC54	3	107096187	107097481	78	rs7615128	rs2138612	79.0048	0.400496	0.02863	rs2138252	coiled-coil domain containing 54 [Source:HGNC Symbol;Acc:HGNC:30703]
CCDC57	17	80059345	80170689	158	rs117999554	rs76390553	123.782	0.737703	0.008195	rs72854796	coiled-coil domain containing 57 [Source:HGNC Symbol;Acc:HGNC:27564]
CCDC58	3	122078435	122102074	92	rs73186044	rs7624381	138.328	0.0897508	0.001502	rs13320117	coiled-coil domain containing 58 [Source:HGNC Symbol;Acc:HGNC:31136]
CCDC59	12	82746082	82752584	43	rs150065673	rs17775025	22.6948	0.951446	0.07309	rs74637749	coiled-coil domain containing 59 [Source:HGNC Symbol;Acc:HGNC:25005]	Component of the transcription complexes of the pulmonary surfactant-associated protein-B (SFTPB) and -C (SFTPC). Enhances homeobox protein Nkx-2.1-activated SFTPB and SFTPC promoter activities.
CCDC6	10	61548505	61666414	185	rs61863111	rs1171854	126.482	0.828764	0.04691	rs6479671	coiled-coil domain containing 6 [Source:HGNC Symbol;Acc:HGNC:18782]
CCDC60	12	119772516	119978852	293	rs2727740	rs7962338	331.474	0.245867	0.000879	rs10849644	coiled-coil domain containing 60 [Source:HGNC Symbol;Acc:HGNC:28610]
CCDC61	19	46498718	46521874	134	rs59330798	rs7250786	204.902	0.0517304	0.002145	rs8108359	coiled-coil domain containing 61 [Source:HGNC Symbol;Acc:HGNC:33629]
CCDC62	12	123259055	123311927	92	rs2454702	rs3852537	152.324	0.0516292	0.0007816	rs71456775	coiled-coil domain containing 62 [Source:HGNC Symbol;Acc:HGNC:30723]	Nuclear receptor coactivator that can enhance preferentially estrogen receptors ESR1 and ESR2 transactivation. Modulates also progesterone/PGR, glucocorticoid/NR3C1 and androgen/AR receptors transactivation, although at lower level; little effect on vitamin D receptor/VDR.
CCDC63	12	111284763	111345339	132	rs141120546	rs7956143	114.509	0.622948	0.002441	rs11065773	coiled-coil domain containing 63 [Source:HGNC Symbol;Acc:HGNC:26669]	Plays a role in spermiogenesis. Involved in the elongation of flagella and the formation of sperm heads.
CCDC64	12	120427647	120532299	110	rs113193031	rs2269941	112.398	0.393946	0.01729	rs113193031	NA
CCDC64B	16	3077867	3085542	157	rs4149769	rs2092016	137.488	0.608492	0.001743	rs45534137	NA
CCDC65	12	49297892	49315359	74	rs36105286	rs833843	136.492	0.0339135	0.00464	rs10875891	coiled-coil domain containing 65 [Source:HGNC Symbol;Acc:HGNC:29937]	May play a role in motile cilia function, possibly by acting on the assembly of the nexin-dynein regulatory complex.
CCDC66	3	56591183	56655848	93	rs1602456	rs79269754	57.4101	0.887073	0.02046	rs6805474	coiled-coil domain containing 66 [Source:HGNC Symbol;Acc:HGNC:27709]
CCDC67	11	93063882	93171636	144	rs8181494	rs2605603	161.89	0.294103	0.003222	rs2605603	NA
CCDC68	18	52568739	52626739	99	rs4142939	rs66504040	72.5715	0.728029	0.02804	rs75698354	coiled-coil domain containing 68 [Source:HGNC Symbol;Acc:HGNC:24350]
CCDC69	5	150560612	150603654	221	rs2303032	rs75278160	194.873	0.616109	0.004516	rs12518395	coiled-coil domain containing 69 [Source:HGNC Symbol;Acc:HGNC:24487]	May act as a scaffold to regulate the recruitment and assembly of spindle midzone components. Required for the localization of AURKB and PLK1 to the spindle midzone.
CCDC7	10	32735009	33171792	156	rs2370765	rs12412565	240.378	0.0658024	0.0008941	rs11008925	coiled-coil domain containing 7 [Source:HGNC Symbol;Acc:HGNC:26533]	May play a role in tumorigenesis.
CCDC70	13	52436116	52440372	111	rs9316556	rs4941715	117.99	0.357058	0.007829	rs9316557	coiled-coil domain containing 70 [Source:HGNC Symbol;Acc:HGNC:25303]
CCDC71	3	49199967	49203785	42	rs4364202	rs6446257	163.459	2.01E-05	1.30E-06	rs10865954	coiled-coil domain containing 71 [Source:HGNC Symbol;Acc:HGNC:25760]
CCDC71L	7	106297210	106301634	116	rs7796052	rs6977865	138.898	0.224762	0.00191	rs10236648	coiled-coil domain containing 71 like [Source:HGNC Symbol;Acc:HGNC:26685]
CCDC73	11	32623625	32816204	130	rs1552417	rs6484603	117.826	0.563952	0.002762	rs2419393	coiled-coil domain containing 73 [Source:HGNC Symbol;Acc:HGNC:23261]
CCDC74A	2	132285406	132291239	55	rs141836251	rs11692870	47.3835	0.568136	0.004187	rs140791204	coiled-coil domain containing 74A [Source:HGNC Symbol;Acc:HGNC:25197]
CCDC74B	2	130896855	130902707	32	rs62163061	rs56151061	25.2147	0.670602	0.01532	rs144613134	coiled-coil domain containing 74B [Source:HGNC Symbol;Acc:HGNC:25267]
CCDC77	12	498515	551806	182	rs117493034	rs11063252	274.983	0.070257	0.000529	rs73049834	coiled-coil domain containing 77 [Source:HGNC Symbol;Acc:HGNC:28203]
CCDC78	16	772581	776473	151	rs3752485	rs12931050	267.033	0.0212383	0.000923	rs12103288	coiled-coil domain containing 78 [Source:HGNC Symbol;Acc:HGNC:14153]	Component of the deuterosome, a structure that promotes de novo centriole amplification in multiciliated cells that can generate more than 100 centrioles. Deuterosome-mediated centriole amplification occurs in terminally differentiated multiciliated cells (G1/0) and not in S phase. Essential for centriole amplification and is required for CEP152 localization to the deuterosome.
CCDC79	16	66788878	66835523	39	rs183063	rs141613872	28.7859	0.740902	0.0155	rs149847514	NA
CCDC8	19	46913585	46916919	151	rs6509263	rs12232819	143.456	0.491256	0.02153	rs11665936	coiled-coil domain containing 8 [Source:HGNC Symbol;Acc:HGNC:25367]	Core component of the 3M complex, a complex required to regulate microtubule dynamics and genome integrity. It is unclear how the 3M complex regulates microtubules, it could act by controlling the level of a microtubule stabilizer (PubMed:24793695, PubMed:24793696). Required for localization of CUL7 to the centrosome (PubMed:24793695).
CCDC80	3	112323232	112359990	91	rs35529363	rs7618048	179.229	0.014381	0.002236	rs62262459	coiled-coil domain containing 80 [Source:HGNC Symbol;Acc:HGNC:30649]	Promotes cell adhesion and matrix assembly.
CCDC81	11	86085777	86134151	158	rs291221	rs610476	208.245	0.159508	0.01303	rs610476	coiled-coil domain containing 81 [Source:HGNC Symbol;Acc:HGNC:26281]
CCDC82	11	96085928	96123083	105	rs575698	rs72979994	73.7563	0.785437	0.009578	rs11603406	coiled-coil domain containing 82 [Source:HGNC Symbol;Acc:HGNC:26282]
CCDC83	11	85566143	85631063	140	rs12286030	rs111428035	178.361	0.181676	0.001714	rs10898414	coiled-coil domain containing 83 [Source:HGNC Symbol;Acc:HGNC:28535]
CCDC84	11	118868842	118886502	78	rs150196102	rs45552239	100.643	0.166255	0.005567	rs11217102	coiled-coil domain containing 84 [Source:HGNC Symbol;Acc:HGNC:30460]	NA
CCDC85A	2	56411257	56613309	321	rs17268570	rs13414463	317.234	0.466668	0.0008045	rs143660831	coiled-coil domain containing 85A [Source:HGNC Symbol;Acc:HGNC:29400]
CCDC85B	11	65657874	65659106	62	rs183401384	rs531612	39.6044	0.857886	0.003899	rs112865376	coiled-coil domain containing 85B [Source:HGNC Symbol;Acc:HGNC:24926]	Functions as a transcriptional repressor. May inhibit the activity of CTNNB1 in a TP53-dependent manner and thus regulate cell growth. May function in adipocyte differentiation, negatively regulating mitotic clonal expansion.
CCDC85C	14	99977602	100070727	188	rs10148889	rs7140490	214.313	0.243977	0.005114	rs6575734	coiled-coil domain containing 85C [Source:HGNC Symbol;Acc:HGNC:35459]	May play an important role in cortical development, especially in the maintenance of radial glia.
CCDC86	11	60609428	60618561	108	rs4939455	rs7928208	48.9202	0.967301	0.0691	rs4939462	coiled-coil domain containing 86 [Source:HGNC Symbol;Acc:HGNC:28359]
CCDC87	11	66357639	66360554	42	rs11604824	rs519380	189.797	2.27E-05	5.69E-07	rs1815739	coiled-coil domain containing 87 [Source:HGNC Symbol;Acc:HGNC:25579]
CCDC88A	2	55514977	55647057	173	rs71414557	rs56227318	199.808	0.256092	0.001871	rs111336800	coiled-coil domain containing 88A [Source:HGNC Symbol;Acc:HGNC:25523]	Plays a role as a key modulator of the AKT-mTOR signaling pathway controlling the tempo of the process of newborn neurons integration during adult neurogenesis, including correct neuron positioning, dendritic development and synapse formation (By similarity). Enhances phosphoinositide 3-kinase (PI3K)-dependent phosphorylation and kinase activity of AKT1/PKB, but does not possess kinase activity itself (By similarity). Phosphorylation of AKT1/PKB thereby induces the phosphorylation of downstream effectors GSK3 and FOXO1/FKHR, and regulates DNA replication and cell proliferation (By similarity). Essential for the integrity of the actin cytoskeleton and for cell migration (PubMed:16139227). Required for formation of actin stress fibers and lamellipodia (PubMed:15882442). May be involved in membrane sorting in the early endosome (PubMed:15882442). Plays a role in ciliogenesis and cilium morphology and positioning and this may partly be through regulation of the localization of scaffolding protein CROCC/Rootletin (PubMed:27623382).
CCDC88B	11	64107689	64125006	76	rs76845349	rs10897494	111.98	0.0957672	0.007385	rs12365369	coiled-coil domain containing 88B [Source:HGNC Symbol;Acc:HGNC:26757]	Acts as a positive regulator of T-cell maturation and inflammatory function. Required for several functions of T-cells, in both the CD4(+) and the CD8(+) compartments and this includes expression of cell surface markers of activation, proliferation, and cytokine production in response to specific or non-specific stimulation (By similarity). Enhances NK cell cytotoxicity by positively regulating polarization of microtubule-organizing center (MTOC) to cytotoxic synapse, lytic granule transport along microtubules, and dynein-mediated clustering to MTOC (PubMed:25762780). Interacts with HSPA5 and stabilizes the interaction between HSPA5 and ERN1, leading to suppression of ERN1-induced JNK activation and endoplasmic reticulum stress-induced apoptosis (PubMed:21289099).
CCDC88C	14	91737666	91884188	249	rs72699666	rs142472747	395.035	0.023915	0.002443	rs8021310	coiled-coil domain containing 88C [Source:HGNC Symbol;Acc:HGNC:19967]	Negative regulator of the canonical Wnt signaling pathway, acting downstream of DVL to inhibit CTNNB1/Beta-catenin stabilization (By similarity). May also activate the JNK signaling pathway (PubMed:25062847).
CCDC89	11	85394892	85397320	63	rs2304342	rs478089	143.671	0.00713728	0.0003467	rs17810855	coiled-coil domain containing 89 [Source:HGNC Symbol;Acc:HGNC:26762]
CCDC9	19	47759730	47775210	109	rs62135087	rs149173729	137.002	0.170707	0.0005154	rs77531908	coiled-coil domain containing 9 [Source:HGNC Symbol;Acc:HGNC:24560]
CCDC90B	11	82970134	82997450	54	rs613175	rs118132165	97.7254	0.031701	0.002005	rs10792679	coiled-coil domain containing 90B [Source:HGNC Symbol;Acc:HGNC:28108]
CCDC91	12	28410132	28703099	168	rs7973516	rs118037870	478.405	0.000568004	0.0001206	rs7316831	coiled-coil domain containing 91 [Source:HGNC Symbol;Acc:HGNC:24855]	Involved in the regulation of membrane traffic through the trans-Golgi network (TGN). Functions in close cooperation with the GGAs in the sorting of hydrolases to lysosomes.
CCDC92	12	124420954	124457163	95	rs77198097	rs10773049	91.1917	0.463081	0.01107	rs113545800	coiled-coil domain containing 92 [Source:HGNC Symbol;Acc:HGNC:29563]	NA
CCDC93	2	118673053	118771739	101	rs112062552	rs72838098	162.246	0.0640374	0.001254	rs11676829	coiled-coil domain containing 93 [Source:HGNC Symbol;Acc:HGNC:25611]	Involved in copper-dependent ATP7A trafficking between the trans-Golgi network and vesicles in the cell periphery; the function is proposed to depend on its association within the CCC complex and cooperation with the WASH complex on early endosomes and is dependent on its interaction with WASHC2C (PubMed:25355947).
CCDC94	19	4247110	4269085	154	rs79212346	rs45460791	139.492	0.562317	0.01215	rs67598391	NA
CCDC96	4	7042575	7044728	112	rs150953948	rs140681502	147.937	0.170801	0.0006513	rs6836225	coiled-coil domain containing 96 [Source:HGNC Symbol;Acc:HGNC:26900]
CCDC97	19	41816093	41830788	75	rs73045231	rs7260340	76.6655	0.397421	0.0002421	rs111403414	coiled-coil domain containing 97 [Source:HGNC Symbol;Acc:HGNC:28289]
CCER1	12	91345991	91348953	64	rs112949546	rs10777280	39.3236	0.896211	0.01625	rs141350434	coiled-coil glutamate rich protein 1 [Source:HGNC Symbol;Acc:HGNC:28373]
CCER2	19	39399619	39402798	112	rs76277871	rs10411199	129.094	0.270041	0.01328	rs116978562	coiled-coil glutamate rich protein 2 [Source:HGNC Symbol;Acc:HGNC:44662]	NA
CCHCR1	6	31110215	31126015	259	rs2535296	rs17191216	647.423	0.00246299	9.71E-05	rs17191216	coiled-coil alpha-helical rod protein 1 [Source:HGNC Symbol;Acc:HGNC:13930]	May be a regulator of keratinocyte proliferation or differentiation.
CCIN	9	36169388	36171331	106	rs2149006	rs7873933	207.415	0.0146388	0.004177	rs10972763	calicin [Source:HGNC Symbol;Acc:HGNC:1568]	Possible morphogenetic cytoskeletal element in spermiogenic differentiation.
CCK	3	42299317	42307662	101	rs116390994	rs77330276	84.2333	0.684128	0.007958	rs137952046	cholecystokinin [Source:HGNC Symbol;Acc:HGNC:1569]	This peptide hormone induces gall bladder contraction and the release of pancreatic enzymes in the gut. Its function in the brain is not clear. Binding to CCK-A receptors stimulates amylase release from the pancreas, binding to CCK-B receptors stimulates gastric acid secretion.
CCKAR	4	26483017	26492042	118	rs6816542	rs76567241	173.043	0.0846548	0.0006025	rs34724791	cholecystokinin A receptor [Source:HGNC Symbol;Acc:HGNC:1570]	Receptor for cholecystokinin. Mediates pancreatic growth and enzyme secretion, smooth muscle contraction of the gall bladder and stomach. Has a 1000-fold higher affinity for CCK rather than for gastrin. It modulates feeding and dopamine-induced behavior in the central and peripheral nervous system. This receptor mediates its action by association with G proteins that activate a phosphatidylinositol-calcium second messenger system.
CCKBR	11	6280903	6293357	180	rs10769671	rs10431017	214.155	0.196139	0.00415	rs139456652	cholecystokinin B receptor [Source:HGNC Symbol;Acc:HGNC:1571]	Receptor for gastrin and cholecystokinin. The CKK-B receptors occur throughout the central nervous system where they modulate anxiety, analgesia, arousal, and neuroleptic activity. This receptor mediates its action by association with G proteins that activate a phosphatidylinositol-calcium second messenger system.|Isoform 2 is constitutively activated and may regulate cancer cell proliferation via a gastrin-independent mechanism.
CCL1	17	32687346	32690252	110	rs72825084	rs150511	133.439	0.220308	0.002626	rs17574949	C-C motif chemokine ligand 1 [Source:HGNC Symbol;Acc:HGNC:10609]	Cytokine that is chemotactic for monocytes but not for neutrophils. Binds to CCR8.
CCL11	17	32612686	32615199	81	rs11868941	rs12386047	82.0738	0.407134	0.01558	rs72825069	C-C motif chemokine ligand 11 [Source:HGNC Symbol;Acc:HGNC:10610]	In response to the presence of allergens, this protein directly promotes the accumulation of eosinophils, a prominent feature of allergic inflammatory reactions. Binds to CCR3.
CCL13	17	32683470	32685629	110	rs2215185	rs72827079	128.791	0.253554	0.002626	rs17574949	C-C motif chemokine ligand 13 [Source:HGNC Symbol;Acc:HGNC:10611]	Chemotactic factor that attracts monocytes, lymphocytes, basophils and eosinophils, but not neutrophils. Signals through CCR2B and CCR3 receptors. Plays a role in the accumulation of leukocytes at both sides of allergic and non-allergic inflammation. May be involved in the recruitment of monocytes into the arterial wall during the disease process of atherosclerosis. May play a role in the monocyte attraction in tissues chronically exposed to exogenous pathogens.
CCL14	17	34310691	34313764	131	rs62078244	rs2735477	191.134	0.0738209	0.007603	rs4796139	NA
CCL15	17	34324617	34329084	121	rs142826909	rs145550637	193.947	0.0360633	0.001389	rs854643	NA
CCL15-CCL14	17	34310691	34329084	144	rs62078244	rs145550637	230.122	0.0336286	0.001389	rs854643	NA
CCL16	17	34303534	34308523	130	rs113816448	rs712045	188.367	0.0798481	0.007603	rs4796139	NA
CCL17	16	57438678	57449974	129	rs223883	rs4937	92.8916	0.765301	0.005946	rs35849109	C-C motif chemokine ligand 17 [Source:HGNC Symbol;Acc:HGNC:10615]	Chemotactic factor for T-lymphocytes but not monocytes or granulocytes. May play a role in T-cell development in thymus and in trafficking and activation of mature T-cells. Binds to CCR4.
CCL18	17	34391642	34398841	107	rs1719206	rs8071863	169.706	0.0466829	9.37E-05	rs75839077	NA
CCL19	9	34689566	34691274	79	rs145864441	rs2812374	112.332	0.123891	0.001987	rs188836310	C-C motif chemokine ligand 19 [Source:HGNC Symbol;Acc:HGNC:10617]	May play a role not only in inflammatory and immunological responses but also in normal lymphocyte recirculation and homing. May play an important role in trafficking of T-cells in thymus, and T-cell and B-cell migration to secondary lymphoid organs. Binds to chemokine receptor CCR7. Recombinant CCL19 shows potent chemotactic activity for T-cells and B-cells but not for granulocytes and monocytes. Binds to atypical chemokine receptor ACKR4 and mediates the recruitment of beta-arrestin (ARRB1/2) to ACKR4.
CCL2	17	32582295	32584220	74	rs887073	rs12451323	63.9301	0.557147	0.01558	rs72825069	C-C motif chemokine ligand 2 [Source:HGNC Symbol;Acc:HGNC:10618]	Chemotactic factor that attracts monocytes and basophils but not neutrophils or eosinophils. Augments monocyte anti-tumor activity. Has been implicated in the pathogenesis of diseases characterized by monocytic infiltrates, like psoriasis, rheumatoid arthritis or atherosclerosis. May be involved in the recruitment of monocytes into the arterial wall during the disease process of atherosclerosis.
CCL20	2	228678557	228682280	126	rs2063020	rs11676442	167.792	0.114045	0.001273	rs75358033	C-C motif chemokine ligand 20 [Source:HGNC Symbol;Acc:HGNC:10619]	Acts as a ligand for C-C chemokine receptor CCR6. Signals through binding and activation of CCR6 and induces a strong chemotactic response and mobilization of intracellular calcium ions (PubMed:11352563, PubMed:11035086, PubMed:20068036). The ligand-receptor pair CCL20-CCR6 is responsible for the chemotaxis of dendritic cells (DC), effector/memory T-cells and B-cells and plays an important role at skin and mucosal surfaces under homeostatic and inflammatory conditions, as well as in pathology, including cancer and various autoimmune diseases (PubMed:21376174). CCL20 acts as a chemotactic factor that attracts lymphocytes and, slightly, neutrophils, but not monocytes (PubMed:9038201, PubMed:11352563). Involved in the recruitment of both the proinflammatory IL17 producing helper T-cells (Th17) and the regulatory T-cells (Treg) to sites of inflammation. Required for optimal migration of thymic natural regulatory T cells (nTregs) and DN1 early thymocyte progenitor cells (By similarity). C-terminal processed forms have been shown to be equally chemotactically active for leukocytes (PubMed:11035086). Positively regulates sperm motility and chemotaxis via its binding to CCR6 which triggers Ca2+ mobilization in the sperm which is important for its motility (PubMed:23765988, PubMed:25122636). Inhibits proliferation of myeloid progenitors in colony formation assays (PubMed:9129037). May be involved in formation and function of the mucosal lymphoid tissues by attracting lymphocytes and dendritic cells towards epithelial cells (By similarity). Possesses antibacterial activity towards E.coli ATCC 25922 and S.aureus ATCC 29213 (PubMed:12149255).
CCL21	9	34709001	34710164	72	rs1810819	rs10814144	108.775	0.0950112	0.001987	rs188836310	C-C motif chemokine ligand 21 [Source:HGNC Symbol;Acc:HGNC:10620]	Inhibits hemopoiesis and stimulates chemotaxis. Chemotactic in vitro for thymocytes and activated T-cells, but not for B-cells, macrophages, or neutrophils. Shows preferential activity towards naive T-cells. May play a role in mediating homing of lymphocytes to secondary lymphoid organs. Binds to atypical chemokine receptor ACKR4 and mediates the recruitment of beta-arrestin (ARRB1/2) to ACKR4.
CCL22	16	57392694	57400102	133	rs4784789	rs34379253	103.641	0.687941	0.005946	rs35849109	C-C motif chemokine ligand 22 [Source:HGNC Symbol;Acc:HGNC:10621]	May play a role in the trafficking of activated/effector T-lymphocytes to inflammatory sites and other aspects of activated T-lymphocyte physiology. Chemotactic for monocytes, dendritic cells and natural killer cells. Mild chemoattractant for primary activated T-lymphocytes and a potent chemoattractant for chronically activated T-lymphocytes but has no chemoattractant activity for neutrophils, eosinophils, and resting T-lymphocytes. Binds to CCR4. Processed forms MDC(3-69), MDC(5-69) and MDC(7-69) seem not be active.
CCL23	17	34340095	34345005	110	rs111856103	rs2735835	201.626	0.0158007	0.0001642	rs854465	NA
CCL24	7	75441113	75443033	142	rs10280471	rs17361671	157.465	0.308875	0.00253	rs60454790	C-C motif chemokine ligand 24 [Source:HGNC Symbol;Acc:HGNC:10623]	Chemotactic for resting T-lymphocytes, and eosinophils. Has lower chemotactic activity for neutrophils but none for monocytes and activated lymphocytes. Is a strong suppressor of colony formation by a multipotential hematopoietic progenitor cell line. Binds to CCR3.
CCL25	19	8117645	8127547	171	rs144114942	rs2086151	197.912	0.252974	0.007575	rs12608849	C-C motif chemokine ligand 25 [Source:HGNC Symbol;Acc:HGNC:10624]	Potentially involved in T-cell development. Recombinant protein shows chemotactic activity on thymocytes, macrophages, THP-1 cells, and dendritics cells but is inactive on peripheral blood lymphocytes and neutrophils. Binds to CCR9. Isoform 2 is an antagonist of isoform 1. Binds to atypical chemokine receptor ACKR4 and mediates the recruitment of beta-arrestin (ARRB1/2) to ACKR4.
CCL26	7	75398841	75419064	183	rs4348431	rs75594677	204.374	0.288683	0.00253	rs60454790	C-C motif chemokine ligand 26 [Source:HGNC Symbol;Acc:HGNC:10625]	Chemoattractant for eosinophils and basophils (PubMed:10415065, PubMed:10488147). Acts as a ligand for C-C chemokine receptor CCR3 which triggers Ca(2+) mobilization in eosinophils (PubMed:10415065, PubMed:10488147, PubMed:11425309).
CCL27	9	34661892	34662689	72	rs75039456	rs28524729	95.0948	0.174411	0.001987	rs188836310	C-C motif chemokine ligand 27 [Source:HGNC Symbol;Acc:HGNC:10626]	Chemotactic factor that attracts skin-associated memory T-lymphocytes. May play a role in mediating homing of lymphocytes to cutaneous sites. Binds to CCR10.
CCL28	5	43381599	43412488	74	rs58102827	rs10038608	61.9012	0.651999	0.00815	rs17245133	C-C motif chemokine ligand 28 [Source:HGNC Symbol;Acc:HGNC:17700]	Chemotactic activity for resting CD4, CD8 T-cells and eosinophils. Binds to CCR3 and CCR10 and induces calcium mobilization in a dose-dependent manner.
CCL3	17	34415602	34417506	92	rs140744153	rs141964798	117.969	0.176423	9.37E-05	rs75839077	NA
CCL3L1	17	34522268	34524157	22	rs991479	rs182861269	31.5973	0.176246	0.01438	rs1015673	NA
CCL3L3	17	34522267	34524147	22	rs991479	rs182861269	31.5973	0.176246	0.01438	rs1015673	NA
CCL4	17	34431219	34433014	107	rs148440493	rs12936550	147.143	0.114519	9.37E-05	rs75839077	NA
CCL5	17	34198495	34207377	34	rs11650668	rs9907295	38.0761	0.292983	0.03601	rs9900563	NA
CCL7	17	32597234	32599261	75	rs11650771	rs1133763	75.2387	0.416029	0.01558	rs72825069	C-C motif chemokine ligand 7 [Source:HGNC Symbol;Acc:HGNC:10634]	Chemotactic factor that attracts monocytes and eosinophils, but not neutrophils. Augments monocyte anti-tumor activity. Also induces the release of gelatinase B. This protein can bind heparin. Binds to CCR1, CCR2 and CCR3.
CCL8	17	32646065	32648421	100	rs7224013	rs57097876	103.716	0.388955	0.002963	rs77158902	C-C motif chemokine ligand 8 [Source:HGNC Symbol;Acc:HGNC:10635]	Chemotactic factor that attracts monocytes, lymphocytes, basophils and eosinophils. May play a role in neoplasia and inflammatory host responses. This protein can bind heparin. The processed form MCP-2(6-76) does not show monocyte chemotactic activity, but inhibits the chemotactic effect most predominantly of CCL7, and also of CCL2 and CCL5 and CCL8.
CCM2	7	45039344	45116069	135	rs6963832	rs1866569	100.158	0.749244	0.01028	rs78208963	CCM2 scaffold protein [Source:HGNC Symbol;Acc:HGNC:21708]	Component of the CCM signaling pathway which is a crucial regulator of heart and vessel formation and integrity. May act through the stabilization of endothelial cell junctions (By similarity). May function as a scaffold protein for MAP2K3-MAP3K3 signaling. Seems to play a major role in the modulation of MAP3K3-dependent p38 activation induced by hyperosmotic shock.
CCM2L	20	30598244	30619984	100	rs73102652	rs242606	175.049	0.0260663	0.001681	rs6089135	CCM2 like scaffold protein [Source:HGNC Symbol;Acc:HGNC:16153]
CCNA1	13	37005966	37017019	75	rs7998545	rs1927555	63.2816	0.657208	0.03293	rs74363207	cyclin A1 [Source:HGNC Symbol;Acc:HGNC:1577]	May be involved in the control of the cell cycle at the G1/S (start) and G2/M (mitosis) transitions. May primarily function in the control of the germline meiotic cell cycle and additionally in the control of mitotic cell cycle in some somatic cells.
CCNA2	4	122737598	122745088	47	rs28515183	rs6838343	40.033	0.60688	0.04577	rs2706798	cyclin A2 [Source:HGNC Symbol;Acc:HGNC:1578]	Cyclin which controls both the G1/S and the G2/M transition phases of the cell cycle. Functions through the formation of specific serine/threonine protein kinase holoenzyme complexes with the cyclin-dependent protein kinases CDK1 or CDK2. The cyclin subunit confers the substrate specificity of these complexes and differentially interacts with and activates CDK1 and CDK2 throughout the cell cycle.
CCNB1	5	68462836	68474070	57	rs35222703	rs74429574	53.9479	0.494391	0.009377	rs79928667	cyclin B1 [Source:HGNC Symbol;Acc:HGNC:1579]	Essential for the control of the cell cycle at the G2/M (mitosis) transition.
CCNB1IP1	14	20779526	20801471	130	rs8003958	rs11850456	141.605	0.324954	0.003615	rs71410230	cyclin B1 interacting protein 1 [Source:HGNC Symbol;Acc:HGNC:19437]	Ubiquitin E3 ligase that acts as a limiting factor for crossing-over during meiosis: required during zygonema to limit the colocalization of RNF212 with MutS-gamma-associated recombination sites and thereby establish early differentiation of crossover and non-crossover sites. Later, it is directed by MutL-gamma to stably accumulate at designated crossover sites. Probably promotes the dissociation of RNF212 and MutS-gamma to allow the progression of recombination and the implementation of the final steps of crossing over (By similarity). Modulates cyclin-B levels and participates in the regulation of cell cycle progression through the G2 phase. Overexpression causes delayed entry into mitosis.|E3 ubiquitin-protein ligase. Modulates cyclin B levels and participates in the regulation of cell cycle progression through the G2 phase. Overexpression causes delayed entry into mitosis.
CCNB2	15	59397283	59417244	112	rs10431791	rs11857218	103.111	0.47975	0.0318	rs35527453	cyclin B2 [Source:HGNC Symbol;Acc:HGNC:1580]	Essential for the control of the cell cycle at the G2/M (mitosis) transition.
CCNC	6	99990262	100016690	90	rs2397338	rs17059662	193.158	0.0083454	0.002047	rs550369	cyclin C [Source:HGNC Symbol;Acc:HGNC:1581]	Component of the Mediator complex, a coactivator involved in regulated gene transcription of nearly all RNA polymerase II-dependent genes. Mediator functions as a bridge to convey information from gene-specific regulatory proteins to the basal RNA polymerase II transcription machinery. Mediator is recruited to promoters by direct interactions with regulatory proteins and serves as a scaffold for the assembly of a functional preinitiation complex with RNA polymerase II and the general transcription factors. Binds to and activates cyclin-dependent kinase CDK8 that phosphorylates the CTD (C-terminal domain) of the large subunit of RNA polymerase II (RNAp II), which may inhibit the formation of a transcription initiation complex.
CCND1	11	69455872	69469242	105	rs672488	rs72475636	97.392	0.515893	0.01015	rs117536651	cyclin D1 [Source:HGNC Symbol;Acc:HGNC:1582]	Regulatory component of the cyclin D1-CDK4 (DC) complex that phosphorylates and inhibits members of the retinoblastoma (RB) protein family including RB1 and regulates the cell-cycle during G(1)/S transition. Phosphorylation of RB1 allows dissociation of the transcription factor E2F from the RB/E2F complex and the subsequent transcription of E2F target genes which are responsible for the progression through the G(1) phase. Hypophosphorylates RB1 in early G(1) phase. Cyclin D-CDK4 complexes are major integrators of various mitogenenic and antimitogenic signals. Also substrate for SMAD3, phosphorylating SMAD3 in a cell-cycle-dependent manner and repressing its transcriptional activity. Component of the ternary complex, cyclin D1/CDK4/CDKN1B, required for nuclear translocation and activity of the cyclin D-CDK4 complex. Exhibits transcriptional corepressor activity with INSM1 on the NEUROD1 and INS promoters in a cell cycle-independent manner.
CCND2	12	4382901	4414522	178	rs7955734	rs12230757	276.797	0.0259189	8.27E-05	rs10774214	cyclin D2 [Source:HGNC Symbol;Acc:HGNC:1583]	Regulatory component of the cyclin D2-CDK4 (DC) complex that phosphorylates and inhibits members of the retinoblastoma (RB) protein family including RB1 and regulates the cell-cycle during G(1)/S transition. Phosphorylation of RB1 allows dissociation of the transcription factor E2F from the RB/E2F complex and the subsequent transcription of E2F target genes which are responsible for the progression through the G(1) phase. Hypophosphorylates RB1 in early G(1) phase. Cyclin D-CDK4 complexes are major integrators of various mitogenenic and antimitogenic signals. Also substrate for SMAD3, phosphorylating SMAD3 in a cell-cycle-dependent manner and repressing its transcriptional activity. Component of the ternary complex, cyclin D2/CDK4/CDKN1B, required for nuclear translocation and activity of the cyclin D-CDK4 complex.
CCND3	6	41902670	42016632	228	rs1536703	rs17209307	185.85	0.749045	0.0007972	rs182679717	cyclin D3 [Source:HGNC Symbol;Acc:HGNC:1585]	Regulatory component of the cyclin D3-CDK4 (DC) complex that phosphorylates and inhibits members of the retinoblastoma (RB) protein family including RB1 and regulates the cell-cycle during G(1)/S transition. Phosphorylation of RB1 allows dissociation of the transcription factor E2F from the RB/E2F complex and the subsequent transcription of E2F target genes which are responsible for the progression through the G(1) phase. Hypophosphorylates RB1 in early G(1) phase. Cyclin D-CDK4 complexes are major integrators of various mitogenenic and antimitogenic signals. Also substrate for SMAD3, phosphorylating SMAD3 in a cell-cycle-dependent manner and repressing its transcriptional activity. Component of the ternary complex, cyclin D3/CDK4/CDKN1B, required for nuclear translocation and activity of the cyclin D-CDK4 complex.
CCNDBP1	15	43477465	43489375	33	rs11070390	rs66902683	44.1381	0.161264	0.009527	rs62019378	cyclin D1 binding protein 1 [Source:HGNC Symbol;Acc:HGNC:1587]	May negatively regulate cell cycle progression. May act at least in part via inhibition of the cyclin-D1/CDK4 complex, thereby preventing phosphorylation of RB1 and blocking E2F-dependent transcription.
CCNE1	19	30302900	30315215	116	rs4805475	rs62104509	208.307	0.0338336	0.004148	rs112741498	cyclin E1 [Source:HGNC Symbol;Acc:HGNC:1589]	Essential for the control of the cell cycle at the G1/S (start) transition.
CCNE2	8	95892452	95907482	58	rs117596943	rs9643353	100.254	0.0623359	0.009877	rs4735329	cyclin E2 [Source:HGNC Symbol;Acc:HGNC:1590]	Essential for the control of the cell cycle at the late G1 and early S phase.
CCNF	16	2479394	2508859	77	rs8046762	rs139511053	59.2624	0.748564	0.02671	rs79038845	cyclin F [Source:HGNC Symbol;Acc:HGNC:1591]	Substrate recognition component of a SCF (SKP1-CUL1-F-box protein) E3 ubiquitin-protein ligase complex which mediates the ubiquitination and subsequent proteasomal degradation of CP110 during G2 phase, thereby acting as an inhibitor of centrosome reduplication.
CCNG1	5	162864576	162872022	67	rs62394869	rs141977551	73.9317	0.317544	0.01096	rs2230363	cyclin G1 [Source:HGNC Symbol;Acc:HGNC:1592]	May play a role in growth regulation. Is associated with G2/M phase arrest in response to DNA damage. May be an intermediate by which p53 mediates its role as an inhibitor of cellular proliferation.
CCNG2	4	78078356	78091213	103	rs12509571	rs77707567	65.683	0.867625	0.000511	rs115755247	cyclin G2 [Source:HGNC Symbol;Acc:HGNC:1593]	May play a role in growth regulation and in negative regulation of cell cycle progession.
CCNH	5	86690078	86708850	46	rs72783707	rs186543	33.3858	0.765752	0.08147	rs16902631	cyclin H [Source:HGNC Symbol;Acc:HGNC:1594]	NA
CCNI	4	77969176	77997125	88	rs6532760	rs34136618	39.9905	0.986981	0.02986	rs114138438	cyclin I [Source:HGNC Symbol;Acc:HGNC:1595]
CCNI2	5	132083136	132090095	41	rs2237059	rs116827626	56.801	0.128282	0.004818	rs79147056	cyclin I family member 2 [Source:HGNC Symbol;Acc:HGNC:33869]
CCNJ	10	97803158	97820625	70	rs115060581	rs1172944	71.578	0.382958	0.004854	rs78500337	cyclin J [Source:HGNC Symbol;Acc:HGNC:23434]
CCNJL	5	159678670	159739573	198	rs888917	rs6870303	186.511	0.528882	0.0002918	rs12153175	cyclin J like [Source:HGNC Symbol;Acc:HGNC:25876]
CCNK	14	99947738	99977852	72	rs11627984	rs12884208	110.965	0.0616833	0.009751	rs12436565	cyclin K [Source:HGNC Symbol;Acc:HGNC:1596]	Regulatory subunit of cyclin-dependent kinases that mediates activation of target kinases. Plays a role in transcriptional regulation via its role in regulating the phosphorylation of the C-terminal domain (CTD) of the large subunit of RNA polymerase II (POLR2A).
CCNL1	3	156865585	156878482	88	rs62274120	rs62276495	122.825	0.110025	0.007448	rs13064720	cyclin L1 [Source:HGNC Symbol;Acc:HGNC:20569]	Involved in pre-mRNA splicing. Functions in association with cyclin-dependent kinases (CDKs) (PubMed:18216018). Inhibited by the CDK-specific inhibitor CDKN1A/p21 (PubMed:11980906). May play a role in the regulation of RNA polymerase II (pol II). May be a candidate proto-oncogene in head and neck squamous cell carcinomas (HNSCC) (PubMed:12414649, PubMed:15700036).
CCNL2	1	1321090	1334718	107	rs144058633	rs139842253	97.0506	0.484499	0.01156	rs145696671	cyclin L2 [Source:HGNC Symbol;Acc:HGNC:20570]	Involved in pre-mRNA splicing. May induce cell death, possibly by acting on the transcription and RNA processing of apoptosis-related factors.
CCNO	5	54526980	54529508	68	rs334895	rs2606584	58.0042	0.576814	0.004323	rs112403980	cyclin O [Source:HGNC Symbol;Acc:HGNC:18576]	Specifically required for generation of multiciliated cells, possibly by promoting a cell cycle state compatible with centriole amplification and maturation. Acts downstream of MCIDAS to promote mother centriole amplification and maturation in preparation for apical docking.
CCNT1	12	49082240	49110781	67	rs61942016	rs7132180	56.8385	0.599955	0.005554	rs148967402	cyclin T1 [Source:HGNC Symbol;Acc:HGNC:1599]	Regulatory subunit of the cyclin-dependent kinase pair (CDK9/cyclin-T1) complex, also called positive transcription elongation factor B (P-TEFb), which is proposed to facilitate the transition from abortive to productive elongation by phosphorylating the CTD (carboxy-terminal domain) of the large subunit of RNA polymerase II (RNA Pol II).|(Microbial infection) In case of HIV or SIV infections, binds to the transactivation domain of the viral nuclear transcriptional activator, Tat, thereby increasing Tat's affinity for the transactivating response RNA element (TAR RNA). Serves as an essential cofactor for Tat, by promoting RNA Pol II activation, allowing transcription of viral genes.
CCNT2	2	135676391	135716915	50	rs7580655	rs72976313	89.6956	0.0546194	0.02235	rs143719348	cyclin T2 [Source:HGNC Symbol;Acc:HGNC:1600]	Regulatory subunit of the cyclin-dependent kinase pair (CDK9/cyclin T) complex, also called positive transcription elongation factor B (P-TEFB), which is proposed to facilitate the transition from abortive to production elongation by phosphorylating the CTD (carboxy-terminal domain) of the large subunit of RNA polymerase II (RNAP II) (PubMed:9499409, PubMed:15563843). The activity of this complex is regulated by binding with 7SK snRNA (PubMed:11713533). Plays a role during muscle differentiation; P-TEFB complex interacts with MYOD1; this tripartite complex promotes the transcriptional activity of MYOD1 through its CDK9-mediated phosphorylation and binds the chromatin of promoters and enhancers of muscle-specific genes; this event correlates with hyperphosphorylation of the CTD domain of RNA pol II (By similarity). In addition, enhances MYOD1-dependent transcription through interaction with PKN1 (PubMed:16331689). Involved in early embryo development.|(Microbial infection) Promotes transcriptional activation of early and late herpes simplex virus 1/HHV-1 promoters.
CCNT2-AS1	2	135624202	135676176	48	rs1942049	rs12471705	58.3811	0.250172	0.02516	rs76748722	CCNT2 antisense RNA 1 [Source:HGNC Symbol;Acc:HGNC:40130]	NA
CCNY	10	35535908	35861598	179	rs12762891	rs586076	169.193	0.521943	0.008882	rs79869862	cyclin Y [Source:HGNC Symbol;Acc:HGNC:23354]	Positive regulatory subunit of the cyclin-dependent kinases CDK14/PFTK1 and CDK16. Acts as a cell-cycle regulator of Wnt signaling pathway during G2/M phase by recruiting CDK14/PFTK1 to the plasma membrane and promoting phosphorylation of LRP6, leading to the activation of the Wnt signaling pathway. Recruits CDK16 to the plasma membrane. Isoform 3 might play a role in the activation of MYC-mediated transcription.
CCNYL1	2	208576263	208620896	128	rs9646834	rs62189226	124.341	0.470283	0.00279	rs143982078	cyclin Y like 1 [Source:HGNC Symbol;Acc:HGNC:26868]
CCNYL2	10	42903621	42967688	99	rs137895466	rs210239	60.5209	0.904443	0.03718	rs117461420	NA
CCP110	16	19535178	19564728	77	rs7191783	rs1231839	85.3978	0.314071	0.001156	rs4782261	centriolar coiled-coil protein 110 [Source:HGNC Symbol;Acc:HGNC:24342]	Necessary for centrosome duplication at different stages of procentriole formation. Acts as a key negative regulator of ciliogenesis in collaboration with CEP97 by capping the mother centriole thereby preventing cilia formation (PubMed:17719545 PubMed:17681131, PubMed:23486064). Also involved in promoting ciliogenesis. May play a role in the assembly of the mother centriole subdistal appendages (SDA) thereby effecting the fusion of recycling endosomes to basal bodies during cilia formation (By similarity). Required for correct spindle formation and has a role in regulating cytokinesis and genome stability via cooperation with CALM1 and CETN2 (PubMed:16760425).
CCPG1	15	55647420	55700708	90	rs74015563	rs72744192	233.252	0.00725354	0.0003255	rs62018136	cell cycle progression 1 [Source:HGNC Symbol;Acc:HGNC:24227]	Acts as an assembly platform for Rho protein signaling complexes. Limits guanine nucleotide exchange activity of MCF2L toward RHOA, which results in an inhibition of both its transcriptional activation ability and its transforming activity. Does not inhibit activity of MCF2L toward CDC42, or activity of MCF2 toward either RHOA or CDC42 (By similarity). May be involved in cell cycle regulation.
CCR1	3	46243199	46249832	53	rs71327035	rs7652290	43.9608	0.595816	0.02188	rs73074163	C-C motif chemokine receptor 1 [Source:HGNC Symbol;Acc:HGNC:1602]	Receptor for a C-C type chemokine. Binds to MIP-1-alpha, MIP-1-delta, RANTES, and MCP-3 and, less efficiently, to MIP-1-beta or MCP-1 and subsequently transduces a signal by increasing the intracellular calcium ions level. Responsible for affecting stem cell proliferation.
CCR10	17	40831419	40833845	39	rs34138141	rs72826970	50.1347	0.200726	0.01519	rs76263417	C-C motif chemokine receptor 10 [Source:HGNC Symbol;Acc:HGNC:4474]	Receptor for chemokines SCYA27 and SCYA28. Subsequently transduces a signal by increasing the intracellular calcium ions level and stimulates chemotaxis in a pre-B cell line.
CCR2	3	46395234	46402413	60	rs4683211	rs1015164	59.2421	0.422827	0.03244	rs35336434	C-C motif chemokine receptor 2 [Source:HGNC Symbol;Acc:HGNC:1603]	Receptor for the CCL2, CCL7 and CCL13 chemokines (PubMed:23408426). Receptor for the beta-defensin DEFB106A/DEFB106B (PubMed:23938203). Transduces a signal by increasing intracellular calcium ion levels (By similarity). Upon CCL2 ligation, mediates chemotaxis and migration induction through the activation of the PI3K cascade, the small G protein Rac and lamellipodium protrusion.|(Microbial infection) Alternative coreceptor with CD4 for HIV-1 infection.
CCR3	3	46283871	46308197	70	rs13097666	rs35292280	76.3161	0.336153	0.005973	rs73061794	C-C motif chemokine receptor 3 [Source:HGNC Symbol;Acc:HGNC:1604]	Receptor for a C-C type chemokine. Binds to eotaxin, eotaxin-3, MCP-3, MCP-4, RANTES and MIP-1 delta. Subsequently transduces a signal by increasing the intracellular calcium ions level. Alternative coreceptor with CD4 for HIV-1 infection.
CCR4	3	32993065	32996403	89	rs72496972	rs116226673	102.616	0.272302	0.01798	rs115554467	C-C motif chemokine receptor 4 [Source:HGNC Symbol;Acc:HGNC:1605]	High affinity receptor for the C-C type chemokines CCL17/TARC, CCL22/MDC and CKLF isoform 1/CKLF1. The activity of this receptor is mediated by G(i) proteins which activate a phosphatidylinositol-calcium second messenger system. Can function as a chemoattractant homing receptor on circulating memory lymphocytes and as a coreceptor for some primary HIV-2 isolates. In the CNS, could mediate hippocampal-neuron survival.
CCR5	3	46411632	46417697	65	rs34400747	rs72622925	68.5136	0.367364	0.001862	rs112347425	C-C motif chemokine receptor 5 (gene/pseudogene) [Source:HGNC Symbol;Acc:HGNC:1606]	Receptor for a number of inflammatory CC-chemokines including MIP-1-alpha, MIP-1-beta and RANTES and subsequently transduces a signal by increasing the intracellular calcium ion level. May play a role in the control of granulocytic lineage proliferation or differentiation. Acts as a coreceptor (CD4 being the primary receptor) for HIV-1 R5 isolates.|(Microbial infection) Acts as a receptor for human immunodeficiency virus-1/HIV-1.
CCR6	6	167525294	167552629	134	rs4412174	rs6924015	98.2113	0.782621	0.04516	rs2239826	C-C motif chemokine receptor 6 [Source:HGNC Symbol;Acc:HGNC:1607]	Receptor for the C-C type chemokine CCL20 (PubMed:9169459). Binds to CCL20 and subsequently transduces a signal by increasing the intracellular calcium ion levels (PubMed:20068036). Although CCL20 is its major ligand it can also act as a receptor for non-chemokine ligands such as beta-defensins (PubMed:25585877). Binds to defensin DEFB1 leading to increase in intracellular calcium ions and cAMP levels. Its binding to DEFB1 is essential for the function of DEFB1 in regulating sperm motility and bactericidal activity (PubMed:25122636). Binds to defensins DEFB4 and DEFB4A/B and mediates their chemotactic effects (PubMed:20068036). The ligand-receptor pair CCL20-CCR6 is responsible for the chemotaxis of dendritic cells (DC), effector/ memory T-cells and B-cells and plays an important role at skin and mucosal surfaces under homeostatic and inflammatory conditions, as well as in pathology, including cancer and various autoimmune diseases. CCR6-mediated signals are essential for immune responses to microbes in the intestinal mucosa and in the modulation of inflammatory responses initiated by tissue insult and trauma (PubMed:21376174). CCR6 is essential for the recruitment of both the proinflammatory IL17 producing helper T-cells (Th17) and the regulatory T-cells (Treg) to sites of inflammation. Required for the normal migration of Th17 cells in Peyers-patches and other related tissue sites of the intestine and plays a role in regulating effector T-cell balance and distribution in inflamed intestine. Plays an important role in the coordination of early thymocyte precursor migration events important for normal subsequent thymocyte precursor development, but is not required for the formation of normal thymic natural regulatory T-cells (nTregs). Required for optimal differentiation of DN2 and DN3 thymocyte precursors. Essential for B-cell localization in the subepithelial dome of Peyers-patches and for efficient B-cell isotype switching to IgA in the Peyers-patches. Essential for appropriate anatomical distribution of memory B-cells in the spleen and for the secondary recall response of memory B-cells (By similarity). Positively regulates sperm motility and chemotaxis via its binding to CCL20 (PubMed:23765988).
CCR7	17	38710021	38721736	101	rs11869803	rs803129	82.7324	0.739374	0.01953	rs9675320	C-C motif chemokine receptor 7 [Source:HGNC Symbol;Acc:HGNC:1608]	Receptor for the MIP-3-beta chemokine. Probable mediator of EBV effects on B-lymphocytes or of normal lymphocyte functions.
CCR8	3	39371196	39375171	89	rs2669845	rs142441701	139.124	0.0730653	0.002482	rs79944478	C-C motif chemokine receptor 8 [Source:HGNC Symbol;Acc:HGNC:1609]	Receptor for the chemokine CCL1/SCYA1/I-309. May regulate monocyte chemotaxis and thymic cell line apoptosis. Alternative coreceptor with CD4 for HIV-1 infection.
CCR9	3	45927995	45944667	82	rs2742365	rs6764244	80.0894	0.441732	0.003465	rs71325089	C-C motif chemokine receptor 9 [Source:HGNC Symbol;Acc:HGNC:1610]	Receptor for chemokine SCYA25/TECK. Subsequently transduces a signal by increasing the intracellular calcium ions level.|(Microbial infection) Alternative coreceptor with CD4 for HIV-1 infection.
CCRL2	3	46448720	46451014	89	rs1799864	rs17078876	92.142	0.386289	0.001862	rs112347425	C-C motif chemokine receptor like 2 [Source:HGNC Symbol;Acc:HGNC:1612]	Receptor for CCL19 and chemerin/RARRES2. Does not appear to be a signaling receptor, but may have a role in modulating chemokine-triggered immune responses by capturing and internalizing CCL19 or by presenting RARRES2 ligand to CMKLR1, a functional signaling receptors. Plays a critical role for the development of Th2 responses.
CCRN4L	4	139936912	139967093	61	rs4419434	rs111906179	69.7552	0.285446	0.004585	rs192418723	NA
CCS	11	66360689	66373490	42	rs3825065	rs57043177	188.012	2.67E-05	5.69E-07	rs1815739	copper chaperone for superoxide dismutase [Source:HGNC Symbol;Acc:HGNC:1613]	Delivers copper to copper zinc superoxide dismutase (SOD1).
CCSAP	1	229456751	229478688	86	rs7519709	rs72751719	137.981	0.0452139	0.001794	rs4925472	centriole, cilia and spindle associated protein [Source:HGNC Symbol;Acc:HGNC:29578]	Plays a role in microtubule (MT) stabilization and this stabilization involves the maintenance of NUMA1 at the spindle poles. Colocalizes with polyglutamylated MTs to promote MT stabilization and regulate bipolar spindle formation in mitosis. Binding of CCSAP to centrosomes and the spindle around centrosomes during mitosis inhibits MT depolymerization, thereby stabilizing the mitotic spindle (PubMed:26562023). May play a role in embryonic development. May be required for proper cilia beating.
CCSER1	4	91048683	92523370	1076	rs6838592	rs6822174	1016.19	0.591138	0.0006035	rs7661714	coiled-coil serine rich protein 1 [Source:HGNC Symbol;Acc:HGNC:29349]
CCSER2	10	86088344	86278277	130	rs36100506	rs146470070	135.658	0.37905	0.004721	rs1188787	coiled-coil serine rich protein 2 [Source:HGNC Symbol;Acc:HGNC:29197]
CCT2	12	69979207	69995357	84	rs536065	rs17106874	60.5918	0.771013	0.004661	rs34929418	chaperonin containing TCP1 subunit 2 [Source:HGNC Symbol;Acc:HGNC:1615]	Molecular chaperone; assists the folding of proteins upon ATP hydrolysis. As part of the BBS/CCT complex may play a role in the assembly of BBSome, a complex involved in ciliogenesis regulating transports vesicles to the cilia. Known to play a role, in vitro, in the folding of actin and tubulin.
CCT3	1	156278751	156308206	76	rs2287027	rs12401716	85.3581	0.299444	0.009469	rs61814806	chaperonin containing TCP1 subunit 3 [Source:HGNC Symbol;Acc:HGNC:1616]	Molecular chaperone; assists the folding of proteins upon ATP hydrolysis. As part of the BBS/CCT complex may play a role in the assembly of BBSome, a complex involved in ciliogenesis regulating transports vesicles to the cilia. Known to play a role, in vitro, in the folding of actin and tubulin.
CCT4	2	62095261	62115806	62	rs6744860	rs10187809	70.3271	0.288963	0.002634	rs4672463	chaperonin containing TCP1 subunit 4 [Source:HGNC Symbol;Acc:HGNC:1617]	Molecular chaperone; assists the folding of proteins upon ATP hydrolysis. As part of the BBS/CCT complex may play a role in the assembly of BBSome, a complex involved in ciliogenesis regulating transports vesicles to the cilia. Known to play a role, in vitro, in the folding of actin and tubulin.
CCT5	5	10250281	10266501	156	rs1983173	rs13162298	276.058	0.036607	0.0007466	rs11557652	chaperonin containing TCP1 subunit 5 [Source:HGNC Symbol;Acc:HGNC:1618]	Molecular chaperone; assists the folding of proteins upon ATP hydrolysis. As part of the BBS/CCT complex may play a role in the assembly of BBSome, a complex involved in ciliogenesis regulating transports vesicles to the cilia. Known to play a role, in vitro, in the folding of actin and tubulin.
CCT6A	7	56119377	56131682	75	rs71543774	rs71543788	74.5785	0.426477	0.005888	rs4927	chaperonin containing TCP1 subunit 6A [Source:HGNC Symbol;Acc:HGNC:1620]	Molecular chaperone; assists the folding of proteins upon ATP hydrolysis. Known to play a role, in vitro, in the folding of actin and tubulin.
CCT6B	17	33254877	33288528	61	rs234815	rs16970540	35.2597	0.90499	0.06903	rs74366647	chaperonin containing TCP1 subunit 6B [Source:HGNC Symbol;Acc:HGNC:1621]	Molecular chaperone; assists the folding of proteins upon ATP hydrolysis. Known to play a role, in vitro, in the folding of actin and tubulin.
CCT6P1	7	65216091	65228662	36	rs11763943	rs1880311	59.753	0.0557196	0.002719	rs113755454	NA
CCT6P3	7	64498731	64535091	62	rs12056025	rs68108630	120.715	0.0147658	5.72E-05	rs73141516	NA
CCT7	2	73461363	73480150	71	rs56224280	rs6546817	79.9597	0.294801	0.01571	rs116545023	chaperonin containing TCP1 subunit 7 [Source:HGNC Symbol;Acc:HGNC:1622]	Molecular chaperone; assists the folding of proteins upon ATP hydrolysis. Known to play a role, in vitro, in the folding of actin and tubulin.
CCT8	21	30428642	30446118	48	rs76372170	rs62222406	101.251	0.0270729	0.0006607	rs2274802	chaperonin containing TCP1 subunit 8 [Source:HGNC Symbol;Acc:HGNC:1623]	Molecular chaperone; assists the folding of proteins upon ATP hydrolysis. As part of the BBS/CCT complex may play a role in the assembly of BBSome, a complex involved in ciliogenesis regulating transports vesicles to the cilia. Known to play a role, in vitro, in the folding of actin and tubulin.
CCT8L2	22	17071647	17073700	94	rs5747481	rs7289232	117.468	0.196985	0.003096	rs5993571	chaperonin containing TCP1 subunit 8 like 2 [Source:HGNC Symbol;Acc:HGNC:15553]	Possible molecular chaperone; assists the folding of proteins upon ATP hydrolysis.
CCZ1	7	5938340	5965603	151	rs139684225	rs150552320	197.714	0.157586	0.0006495	rs141581469	CCZ1 homolog, vacuolar protein trafficking and biogenesis associated [Source:HGNC Symbol;Acc:HGNC:21691]	Acts in concert with MON1A, as a guanine exchange factor (GEF) for RAB7, promotes the exchange of GDP to GTP, converting it from an inactive GDP-bound form into an active GTP-bound form (PubMed:23084991).
CCZ1B	7	6838565	6865926	77	rs12538084	rs189133094	41.2628	0.949768	0.05314	rs138614376	CCZ1 homolog B, vacuolar protein trafficking and biogenesis associated [Source:HGNC Symbol;Acc:HGNC:21717]
CD101	1	117544371	117579173	122	rs4128518	rs2764854	135.186	0.301696	0.008396	rs2806878	CD101 molecule [Source:HGNC Symbol;Acc:HGNC:5949]	Plays a role as inhibitor of T-cells proliferation induced by CD3. Inhibits expression of IL2RA on activated T-cells and secretion of IL2. Inhibits tyrosine kinases that are required for IL2 production and cellular proliferation. Inhibits phospholipase C-gamma-1/PLCG1 phosphorylation and subsequent CD3-induced changes in intracellular free calcium. Prevents nuclear translocation of nuclear factor of activated T-cell to the nucleus. Plays a role in the inhibition of T-cell proliferation via IL10 secretion by cutaneous dendritic cells. May be a marker of CD4(+) CD56(+) leukemic tumor cells.
CD109	6	74405807	74538041	176	rs118101137	rs2917890	144.162	0.692515	0.01575	rs76342929	CD109 molecule [Source:HGNC Symbol;Acc:HGNC:21685]	Modulates negatively TGFB1 signaling in keratinocytes.
CD14	5	140011312	140013286	52	rs2563253	rs801189	40.0832	0.697194	0.02761	rs143443534	CD14 molecule [Source:HGNC Symbol;Acc:HGNC:1628]	Coreceptor for bacterial lipopolysaccharide (PubMed:1698311, PubMed:23264655). In concert with LBP, binds to monomeric lipopolysaccharide and delivers it to the LY96/TLR4 complex, thereby mediating the innate immune response to bacterial lipopolysaccharide (LPS) (PubMed:20133493, PubMed:23264655). Acts via MyD88, TIRAP and TRAF6, leading to NF-kappa-B activation, cytokine secretion and the inflammatory response (PubMed:8612135). Acts as a coreceptor for TLR2:TLR6 heterodimer in response to diacylated lipopeptides and for TLR2:TLR1 heterodimer in response to triacylated lipopeptides, these clusters trigger signaling from the cell surface and subsequently are targeted to the Golgi in a lipid-raft dependent pathway (PubMed:16880211). Binds electronegative LDL (LDL(-)) and mediates the cytokine release induced by LDL(-) (PubMed:23880187).
CD151	11	832951	838835	126	rs78797428	rs12416812	182.681	0.0857594	0.002484	rs28402197	CD151 molecule (Raph blood group) [Source:HGNC Symbol;Acc:HGNC:1630]	Essential for the proper assembly of the glomerular and tubular basement membranes in kidney.|(Microbial infection) Plays a role in human papillomavirus 16/HPV-16 endocytosis upon binding to cell surface receptor.
CD160	1	145695797	145715639	45	rs12729321	rs138949191	19.7118	0.977419	0.06947	rs34695381	CD160 molecule [Source:HGNC Symbol;Acc:HGNC:17013]	Receptor showing broad specificity for both classical and non-classical MHC class I molecules.
CD164	6	109687716	109703762	71	rs75219290	rs80261485	152.626	0.00928756	0.0008395	rs1322818	CD164 molecule [Source:HGNC Symbol;Acc:HGNC:1632]	Sialomucin that may play a key role in hematopoiesis by facilitating the adhesion of CD34(+) cells to the stroma and by negatively regulating CD34(+)CD38(lo/-) cell proliferation. Modulates the migration of umbilical cord blood CD133+ cells and this is mediated through the CXCL12/CXCR4 axis. May play an important role in prostate cancer metastasis and the infiltration of bone marrow by cancer cells. Promotes myogenesis by enhancing CXCR4-dependent cell motility. Positively regulates myoblast migration and promotes myoblast fusion into myotubes.
CD164L2	1	27705589	27709823	73	rs114683822	rs2474295	109.808	0.0797319	0.008629	rs77741467	CD164 molecule like 2 [Source:HGNC Symbol;Acc:HGNC:32043]
CD177	19	43857810	43867324	123	rs62113681	rs118084996	204.638	0.0304068	0.000842	rs12459792	CD177 molecule [Source:HGNC Symbol;Acc:HGNC:30072]
CD180	5	66478103	66492617	114	rs2113054	rs62369411	191.426	0.0288495	0.003334	rs1697142	CD180 molecule [Source:HGNC Symbol;Acc:HGNC:6726]	May cooperate with MD-1 and TLR4 to mediate the innate immune response to bacterial lipopolysaccharide (LPS) in B-cells. Leads to NF-kappa-B activation. Also involved in the life/death decision of B-cells.
CD19	16	28943259	28950668	56	rs62037373	rs115616784	96.6911	0.0446637	0.008751	rs67479058	CD19 molecule [Source:HGNC Symbol;Acc:HGNC:1633]	Assembles with the antigen receptor of B-lymphocytes in order to decrease the threshold for antigen receptor-dependent stimulation.
CD1A	1	158223926	158228058	62	rs638814	rs7544600	68.7981	0.314682	0.008917	rs16840031	CD1a molecule [Source:HGNC Symbol;Acc:HGNC:1634]	Antigen-presenting protein that binds self and non-self lipid and glycolipid antigens and presents them to T-cell receptors on natural killer T-cells.
CD1B	1	158297739	158301321	61	rs12077077	rs73013976	46.3478	0.735109	0.006209	rs143720563	CD1b molecule [Source:HGNC Symbol;Acc:HGNC:1635]	Antigen-presenting protein that binds self and non-self lipid and glycolipid antigens and presents them to T-cell receptors on natural killer T-cells.
CD1C	1	158259562	158264564	63	rs149922693	rs72715805	57.159	0.534104	0.008917	rs16840031	CD1c molecule [Source:HGNC Symbol;Acc:HGNC:1636]	Antigen-presenting protein that binds self and non-self lipid and glycolipid antigens and presents them to T-cell receptors on natural killer T-cells.
CD1D	1	158149736	158156216	70	rs10908622	rs71632604	96.7707	0.144416	0.008288	rs114812877	CD1d molecule [Source:HGNC Symbol;Acc:HGNC:1637]	Antigen-presenting protein that binds self and non-self glycolipids and presents them to T-cell receptors on natural killer T-cells.
CD1E	1	158323485	158327343	83	rs1311649	rs13374581	54.763	0.853037	0.006209	rs143720563	CD1e molecule [Source:HGNC Symbol;Acc:HGNC:1638]	T-cell surface glycoprotein CD1e, soluble binds diacetylated lipids, including phosphatidyl inositides and diacylated sulfoglycolipids, and is required for the presentation of glycolipid antigens on the cell surface. The membrane-associated form is not active.
CD2	1	117297085	117311851	97	rs116121303	rs1182217	214.406	0.00465357	0.0004605	rs699728	CD2 molecule [Source:HGNC Symbol;Acc:HGNC:1639]	CD2 interacts with lymphocyte function-associated antigen (LFA-3) and CD48/BCM1 to mediate adhesion between T-cells and other cell types. CD2 is implicated in the triggering of T-cells, the cytoplasmic domain is implicated in the signaling function.
CD200	3	112051915	112081658	122	rs4632517	rs7609904	178.575	0.0888023	0.0004159	rs62265777	CD200 molecule [Source:HGNC Symbol;Acc:HGNC:7203]	Costimulates T-cell proliferation. May regulate myeloid cell activity in a variety of tissues.
CD200R1	3	112641531	112693937	111	rs6767131	rs10934212	116.936	0.363477	0.0008739	rs75629285	CD200 receptor 1 [Source:HGNC Symbol;Acc:HGNC:24235]	Inhibitory receptor for the CD200/OX2 cell surface glycoprotein. Limits inflammation by inhibiting the expression of proinflammatory molecules including TNF-alpha, interferons, and inducible nitric oxide synthase (iNOS) in response to selected stimuli. Also binds to HHV-8 K14 viral CD200 homolog with identical affinity and kinetics as the host CD200.
CD200R1L	3	112534555	112564797	120	rs11718049	rs2029315	106.62	0.547289	0.007848	rs12490590	CD200 receptor 1 like [Source:HGNC Symbol;Acc:HGNC:24665]	May be a receptor for the CD200/OX2 cell surface glycoprotein.
CD207	2	71057342	71062953	127	rs2024457	rs72832721	126.721	0.440298	0.007	rs146597742	CD207 molecule [Source:HGNC Symbol;Acc:HGNC:17935]	Calcium-dependent lectin displaying mannose-binding specificity. Induces the formation of Birbeck granules (BGs); is a potent regulator of membrane superimposition and zippering. Binds to sulfated as well as mannosylated glycans, keratan sulfate (KS) and beta-glucans. Facilitates uptake of antigens and is involved in the routing and/or processing of antigen for presentation to T cells. Major receptor on primary Langerhans cells for Candida species, Saccharomyces species, and Malassezia furfur. Protects against human immunodeficiency virus-1 (HIV-1) infection. Binds to high-mannose structures present on the envelope glycoprotein which is followed by subsequent targeting of the virus to the Birbeck granules leading to its rapid degradation.
CD209	19	7804880	7812464	218	rs4996978	rs148656397	228.501	0.372648	0.009813	rs12609298	CD209 molecule [Source:HGNC Symbol;Acc:HGNC:1641]	Pathogen-recognition receptor expressed on the surface of immature dendritic cells (DCs) and involved in initiation of primary immune response. Thought to mediate the endocytosis of pathogens which are subsequently degraded in lysosomal compartments. The receptor returns to the cell membrane surface and the pathogen-derived antigens are presented to resting T-cells via MHC class II proteins to initiate the adaptive immune response.|On DCs it is a high affinity receptor for ICAM2 and ICAM3 by binding to mannose-like carbohydrates. May act as a DC rolling receptor that mediates transendothelial migration of DC presursors from blood to tissues by binding endothelial ICAM2. Seems to regulate DC-induced T-cell proliferation by binding to ICAM3 on T-cells in the immunological synapse formed between DC and T-cells.|(Microbial infection) Acts as an attachment receptor for HIV-1 and HIV-2 (PubMed:11799126, PubMed:12502850, PubMed:1518869). Acts as an attachment receptor for ebolavirus (PubMed:12502850, PubMed:12504546). Acts as an attachment receptor for cytomegalovirus (PubMed:12433371, PubMed:22496863). Acts as an attachment receptor for HCV (PubMed:15371595, PubMed:16816373). Acts as an attachment receptor for dengue virus (PubMed:12682107). Acts as an attachment receptor for measles virus (PubMed:16537615). Acts as an attachment receptor for herpes simplex virus 1 (PubMed:18796707). Acts as an attachment receptor for Influenzavirus A (PubMed:21191006). Acts as an attachment receptor for SARS coronavirus (PubMed:15140961). Acts as an attachment receptor for Japanese encephalitis virus (PubMed:24623090). Acts as an attachment receptor for Lassa virus (PubMed:23966408). Acts as an attachment receptor for marburg virusn (PubMed:15479853). Acts as an attachment receptor for Respiratory syncytial virus (PubMed:22090124). Acts as an attachment receptor for Rift valley fever virus and uukuniemi virus (PubMed:21767814). Acts as an attachment receptor for west-nile virus (PubMed:16415006). Probably recognizes in a calcium-dependent manner high mannose N-linked oligosaccharides in a variety of bacterial pathogen antigens, including Leishmania pifanoi LPG, Lewis-x antigen in Helicobacter pylori LPS, mannose in Klebsiella pneumonae LPS, di-mannose and tri-mannose in Mycobacterium tuberculosis ManLAM and Lewis-x antigen in Schistosoma mansoni SEA (PubMed:16379498). Recognition of M.tuberculosis by dendritic cells occurs partially via this molecule (PubMed:16092920, PubMed:21203928).
CD22	19	35820068	35838264	182	rs12742	rs113930845	121.498	0.910415	0.007719	rs8101606	CD22 molecule [Source:HGNC Symbol;Acc:HGNC:1643]	Mediates B-cell B-cell interactions. May be involved in the localization of B-cells in lymphoid tissues. Binds sialylated glycoproteins; one of which is CD45. Preferentially binds to alpha-2,6-linked sialic acid. The sialic acid recognition site can be masked by cis interactions with sialic acids on the same cell surface. Upon ligand induced tyrosine phosphorylation in the immune response seems to be involved in regulation of B-cell antigen receptor signaling. Plays a role in positive regulation through interaction with Src family tyrosine kinases and may also act as an inhibitory receptor by recruiting cytoplasmic phosphatases via their SH2 domains that block signal transduction through dephosphorylation of signaling molecules.
CD226	18	67530192	67624232	183	rs17081657	rs79010619	209.875	0.249164	0.007401	rs17081797	CD226 molecule [Source:HGNC Symbol;Acc:HGNC:16961]	Involved in intercellular adhesion, lymphocyte signaling, cytotoxicity and lymphokine secretion mediated by cytotoxic T-lymphocyte (CTL) and NK cell (PubMed:8673704). Cell surface receptor for NECTIN2. Upon ligand binding, stimulates T-cell proliferation and cytokine production, including that of IL2, IL5, IL10, IL13, and IFNG. Competes with PVRIG for NECTIN2-binding (PubMed:26755705).
CD244	1	160799949	160832692	84	rs146956980	rs4129197	107.98	0.182872	0.002824	rs549565	CD244 molecule [Source:HGNC Symbol;Acc:HGNC:18171]	Heterophilic receptor of the signaling lymphocytic activation molecule (SLAM) family; its ligand is CD48. SLAM receptors triggered by homo- or heterotypic cell-cell interactions are modulating the activation and differentiation of a wide variety of immune cells and thus are involved in the regulation and interconnection of both innate and adaptive immune response. Activities are controlled by presence or absence of small cytoplasmic adapter proteins, SH2D1A/SAP and/or SH2D1B/EAT-2. Acts as activating natural killer (NK) cell receptor (PubMed:10359122, PubMed:8376943, PubMed:11714776). Activating function implicates association with SH2D1A and FYN (PubMed:15713798). Downstreaming signaling involves predominantly VAV1, and, to a lesser degree, INPP5D/SHIP1 and CBL. Signal attenuation in the absence of SH2D1A is proposed to be dependent on INPP5D and to a lesser extent PTPN6/SHP-1 and PTPN11/SHP-2 (PubMed:10934222, PubMed:15713798). Stimulates NK cell cytotoxicity, production of IFN-gamma and granule exocytosis (PubMed:8376943, PubMed:11714776). Optimal expansion and activation of NK cells seems to be dependent on the engagement of CD244 with CD48 expressed on neighboring NK cells (By similarity). Acts as costimulator in NK activation by enhancing signals by other NK receptors such as NCR3 and NCR1 (PubMed:10741393). At early stages of NK cell differentiation may function as an inhibitory receptor possibly ensuring the self-tolerance of developing NK cells (PubMed:11917118). Involved in the regulation of CD8(+) T-cell proliferation; expression on activated T-cells and binding to CD488 provides costimulatory-like function for neighboring T-cells (By similarity). Inhibits inflammatory responses in dendritic cells (DCs).
CD247	1	167399876	167487847	296	rs12130236	rs16859253	246.266	0.793201	0.01191	rs56073884	CD247 molecule [Source:HGNC Symbol;Acc:HGNC:1677]	Probable role in assembly and expression of the TCR complex as well as signal transduction upon antigen triggering.
CD248	11	66081957	66084515	73	rs528842	rs8187658	167.924	0.00774345	0.001087	rs4930355	CD248 molecule [Source:HGNC Symbol;Acc:HGNC:18219]	May play a role in tumor angiogenesis.
CD27	12	6554050	6560884	103	rs9668139	rs10849474	128.236	0.175209	0.004432	rs7300170	CD27 molecule [Source:HGNC Symbol;Acc:HGNC:11922]	Receptor for CD70/CD27L. May play a role in survival of activated T-cells. May play a role in apoptosis through association with SIVA1.
CD27-AS1	12	6548166	6560683	108	rs10849449	rs12370390	151.545	0.0917562	0.00316	rs12354	CD27 antisense RNA 1 [Source:HGNC Symbol;Acc:HGNC:43896]	NA
CD274	9	5450502	5470567	150	rs10975096	rs73386690	121.576	0.707068	0.01155	rs10975096	CD274 molecule [Source:HGNC Symbol;Acc:HGNC:17635]	Involved in the costimulatory signal, essential for T-cell proliferation and production of IL10 and IFNG, in an IL2-dependent and a PDCD1-independent manner. Interaction with PDCD1 inhibits T-cell proliferation and cytokine production.
CD276	15	73976621	74006859	115	rs75629858	rs7171779	146.827	0.178733	0.002833	rs11072429	CD276 molecule [Source:HGNC Symbol;Acc:HGNC:19137]	May participate in the regulation of T-cell-mediated immune response. May play a protective role in tumor cells by inhibiting natural-killer mediated cell lysis as well as a role of marker for detection of neuroblastoma cells. May be involved in the development of acute and chronic transplant rejection and in the regulation of lymphocytic activity at mucosal surfaces. Could also play a key role in providing the placenta and fetus with a suitable immunological environment throughout pregnancy. Both isoform 1 and isoform 2 appear to be redundant in their ability to modulate CD4 T-cell responses. Isoform 2 is shown to enhance the induction of cytotoxic T-cells and selectively stimulates interferon gamma production in the presence of T-cell receptor signaling.
CD28	2	204571197	204603636	101	rs10179830	rs10179483	164.247	0.062109	0.0006543	rs4675357	CD28 molecule [Source:HGNC Symbol;Acc:HGNC:1653]	Involved in T-cell activation, the induction of cell proliferation and cytokine production and promotion of T-cell survival. Enhances the production of IL4 and IL10 in T-cells in conjunction with TCR/CD3 ligation and CD40L costimulation (PubMed:8617933). Isoform 3 enhances CD40L-mediated activation of NF-kappa-B and kinases MAPK8 and PAK2 in T-cells (PubMed:15067037).
CD2AP	6	47445524	47594996	123	rs112069444	rs114572928	114.244	0.522518	0.02547	rs150595765	CD2 associated protein [Source:HGNC Symbol;Acc:HGNC:14258]	Seems to act as an adapter protein between membrane proteins and the actin cytoskeleton. In collaboration with CBLC, modulates the rate of RET turnover and may act as regulatory checkpoint that limits the potency of GDNF on neuronal survival. Controls CBLC function, converting it from an inhibitor to a promoter of RET degradation. May play a role in receptor clustering and cytoskeletal polarity in the junction between T-cell and antigen-presenting cell. May anchor the podocyte slit diaphragm to the actin cytoskeleton in renal glomerolus. Also required for cytokinesis.
CD2BP2	16	30362086	30366682	46	rs4471699	rs12929884	56.2018	0.218139	0.002229	rs55924396	CD2 cytoplasmic tail binding protein 2 [Source:HGNC Symbol;Acc:HGNC:1656]	Involved in pre-mRNA splicing as component of the U5 snRNP complex that is involved in spliceosome assembly.
CD300A	17	72462521	72480937	170	rs12937352	rs73354342	131.996	0.751215	0.0103	rs140117950	CD300a molecule [Source:HGNC Symbol;Acc:HGNC:19319]	Inhibitory receptor which may contribute to the down-regulation of cytolytic activity in natural killer (NK) cells, and to the down-regulation of mast cell degranulation (PubMed:10746781, PubMed:16339535, PubMed:9701027). Negatively regulates the Toll-like receptor (TLR) signaling mediated by MYD88 but not TRIF through activation of PTPN6 (PubMed:22043923).
CD300C	17	72537204	72542310	132	rs11077751	rs541235	150.181	0.280346	0.007878	rs74812780	CD300c molecule [Source:HGNC Symbol;Acc:HGNC:19320]
CD300E	17	72606021	72619897	132	rs33997232	rs35577836	169.939	0.168649	0.007878	rs74812780	CD300e molecule [Source:HGNC Symbol;Acc:HGNC:28874]	Probably acts as an activating receptor.
CD300LB	17	72517312	72527613	172	rs8081286	rs74397608	169.055	0.450078	0.007878	rs74812780	CD300 molecule like family member b [Source:HGNC Symbol;Acc:HGNC:30811]	Acts as an activating immune receptor through its interaction with ITAM-bearing adapter TYROBP, and also independently by recruitment of GRB2.
CD300LD	17	72576110	72588370	142	rs139047743	rs493995	151.144	0.352576	0.007878	rs74812780	CD300 molecule like family member d [Source:HGNC Symbol;Acc:HGNC:16848]
CD300LF	17	72690446	72709139	102	rs541687	rs2305216	104.181	0.40083	0.004533	rs187893881	CD300 molecule like family member f [Source:HGNC Symbol;Acc:HGNC:29883]	Acts as an inhibitory receptor for myeloid cells and mast cells (PubMed:15549731). Positively regulates the phagocytosis of apoptotic cells (efferocytosis) via phosphatidylserine (PS) recognition; recognizes and binds PS as a ligand which is expressed on the surface of apoptotic cells. Plays an important role in the maintenance of immune homeostasis, by promoting macrophage-mediated efferocytosis and by inhibiting dendritic cell-mediated efferocytosis (By similarity). Negatively regulates Fc epsilon receptor-dependent mast cell activation and allergic responses via binding to ceramide and sphingomyelin which act as ligands (PubMed:24035150). May act as a coreceptor for interleukin 4 (IL-4). Associates with and regulates IL-4 receptor alpha-mediated responses by augmenting IL-4- and IL-13-induced signaling (By similarity). Negatively regulates the Toll-like receptor (TLR) signaling mediated by MYD88 and TRIF through activation of PTPN6/SHP-1 and PTPN11/SHP-2 (PubMed:22043923). Inhibits osteoclast formation. Induces macrophage cell death upon engagement.
CD300LG	17	41924515	41940997	68	rs112259268	rs1631484	81.5975	0.229668	0.001307	rs2537	CD300 molecule like family member g [Source:HGNC Symbol;Acc:HGNC:30455]	Receptor which may mediate L-selectin-dependent lymphocyte rollings. Binds SELL in a calcium dependent manner. Binds lymphocyte.
CD302	2	160625138	160654766	110	rs17813538	rs72955738	85.5642	0.681527	0.03341	rs71423026	CD302 molecule [Source:HGNC Symbol;Acc:HGNC:30843]	Acts as an endocytic receptor to direct captured antigens from the extracellular space to a specialized antigen-processing compartment (By similarity). Causes reduced proliferation of B-lymphocytes.
CD320	19	8367010	8373240	136	rs7259287	rs78895694	129.599	0.496783	0.006498	rs12975029	CD320 molecule [Source:HGNC Symbol;Acc:HGNC:16692]	Receptor for transcobalamin saturated with cobalamin (TCbl) (PubMed:18779389). Plays an important role in cobalamin uptake (PubMed:18779389, PubMed:20524213). Plasma membrane protein that is expressed on follicular dendritic cells (FDC) and mediates interaction with germinal center B cells (PubMed:10727470). Functions as costimulator to promote B cell responses to antigenic stimuli; promotes B cell differentiation and proliferation (PubMed:10727470, PubMed:11418631). Germinal center-B (GC-B) cells differentiate into memory B-cells and plasma cells (PC) through interaction with T-cells and follicular dendritic cells (FDC) (PubMed:11418631). CD320 augments the proliferation of PC precursors generated by IL-10 (PubMed:11418631).
CD33	19	51728334	51743274	105	rs2134068	rs2459144	99.8173	0.502088	0.006265	rs2249782	CD33 molecule [Source:HGNC Symbol;Acc:HGNC:1659]	Putative adhesion molecule of myelomonocytic-derived cells that mediates sialic-acid dependent binding to cells. Preferentially binds to alpha-2,6-linked sialic acid. The sialic acid recognition site may be masked by cis interactions with sialic acids on the same cell surface. In the immune response, may act as an inhibitory receptor upon ligand induced tyrosine phosphorylation by recruiting cytoplasmic phosphatase(s) via their SH2 domain(s) that block signal transduction through dephosphorylation of signaling molecules. Induces apoptosis in acute myeloid leukemia (in vitro).
CD34	1	208059882	208084683	134	rs2724392	rs78819100	187.224	0.123626	0.00597	rs2796246	CD34 molecule [Source:HGNC Symbol;Acc:HGNC:1662]	Possible adhesion molecule with a role in early hematopoiesis by mediating the attachment of stem cells to the bone marrow extracellular matrix or directly to stromal cells. Could act as a scaffold for the attachment of lineage specific glycans, allowing stem cells to bind to lectins expressed by stromal cells or other marrow components. Presents carbohydrate ligands to selectins.
CD36	7	80231503	80308593	104	rs73371043	rs35576768	74.0805	0.824664	0.02956	rs17265158	CD36 molecule [Source:HGNC Symbol;Acc:HGNC:1663]	Multifunctional glycoprotein that acts as receptor for a broad range of ligands. Ligands can be of proteinaceous nature like thrombospondin, fibronectin, collagen or amyloid-beta as well as of lipidic nature such as oxidized low-density lipoprotein (oxLDL), anionic phospholipids, long-chain fatty acids and bacterial diacylated lipopeptides. They are generally multivalent and can therefore engage multiple receptors simultaneously, the resulting formation of CD36 clusters initiates signal transduction and internalization of receptor-ligand complexes. The dependency on coreceptor signaling is strongly ligand specific. Cellular responses to these ligands are involved in angiogenesis, inflammatory response, fatty acid metabolism, taste and dietary fat processing in the intestine (Probable). Binds long-chain fatty acids and facilitates their transport into cells, thus participating in muscle lipid utilization, adipose energy storage, and gut fat absorption (By similarity) (PubMed:18353783, PubMed:21610069). In the small intestine, plays a role in proximal absorption of dietary fatty acid and cholesterol for optimal chylomicron formation, possibly through the activation of MAPK1/3 (ERK1/2) signaling pathway (By similarity) (PubMed:18753675). Involved in oral fat perception and preferences (PubMed:22240721, PubMed:25822988). Detection into the tongue of long-chain fatty acids leads to a rapid and sustained rise in flux and protein content of pancreatobiliary secretions (By similarity). In taste receptor cells, mediates the induction of an increase in intracellular calcium levels by long-chain fatty acids, leading to the activation of the gustatory neurons in the nucleus of the solitary tract (By similarity). Important factor in both ventromedial hypothalamus neuronal sensing of long-chain fatty acid and the regulation of energy and glucose homeostasis (By similarity). Receptor for thombospondins, THBS1 and THBS2, mediating their antiangiogenic effects (By similarity). As a coreceptor for TLR4:TLR6 heterodimer, promotes inflammation in monocytes/macrophages. Upon ligand binding, such as oxLDL or amyloid-beta 42, interacts with the heterodimer TLR4:TLR6, the complex is internalized and triggers inflammatory response, leading to NF-kappa-B-dependent production of CXCL1, CXCL2 and CCL9 cytokines, via MYD88 signaling pathway, and CCL5 cytokine, via TICAM1 signaling pathway, as well as IL1B secretion, through the priming and activation of the NLRP3 inflammasome (By similarity) (PubMed:20037584). Selective and nonredundant sensor of microbial diacylated lipopeptide that signal via TLR2:TLR6 heterodimer, this cluster triggers signaling from the cell surface, leading to the NF-kappa-B-dependent production of TNF, via MYD88 signaling pathway and subsequently is targeted to the Golgi in a lipid-raft dependent pathway (By similarity) (PubMed:16880211).|(Microbial infection) Directly mediates cytoadherence of Plasmodium falciparum parasitized erythrocytes and the internalization of particles independently of TLR signaling.
CD37	19	49838676	49843861	44	rs354004	rs73068849	34.8037	0.684849	0.01507	rs55689129	CD37 molecule [Source:HGNC Symbol;Acc:HGNC:1666]
CD38	4	15779930	15850706	155	rs12640554	rs17386254	83.5119	0.969514	0.0257	rs3796867	CD38 molecule [Source:HGNC Symbol;Acc:HGNC:1667]	Synthesizes the second messagers cyclic ADP-ribose and nicotinate-adenine dinucleotide phosphate, the former a second messenger for glucose-induced insulin secretion. Also has cADPr hydrolase activity. Also moonlights as a receptor in cells of the immune system.
CD3D	11	118209788	118213459	64	rs4938497	rs2276422	47.1484	0.765677	0.01336	rs61900932	CD3d molecule [Source:HGNC Symbol;Acc:HGNC:1673]	The CD3 complex mediates signal transduction.
CD3E	11	118175294	118186890	72	rs1056562	rs12576486	43.0553	0.903463	0.02843	rs117527146	CD3e molecule [Source:HGNC Symbol;Acc:HGNC:1674]	The CD3 complex mediates signal transduction, resulting in T-cell activation and proliferation. Required for normal immune responses (PubMed:15546002, PubMed:8490660).
CD3EAP	19	45909466	45914024	108	rs3916860	rs78777228	79.4142	0.796331	0.0385	rs188340562	CD3e molecule associated protein [Source:HGNC Symbol;Acc:HGNC:24219]	DNA-dependent RNA polymerase catalyzes the transcription of DNA into RNA using the four ribonucleoside triphosphates as substrates. Component of RNA polymerase I which synthesizes ribosomal RNA precursors. Isoform 1 is involved in UBTF-activated transcription, presumably at a step following PIC formation.|Isoform 2 has been described as a component of preformed T-cell receptor (TCR) complex.
CD3G	11	118215058	118224497	72	rs117783877	rs148247831	48.7193	0.855615	0.01336	rs61900932	CD3g molecule [Source:HGNC Symbol;Acc:HGNC:1675]	The CD3 complex mediates signal transduction.
CD4	12	6898637	6929976	98	rs7976939	rs11064432	79.9283	0.686123	0.02015	rs11837225	CD4 molecule [Source:HGNC Symbol;Acc:HGNC:1678]	Accessory protein for MHC class-II antigen/T-cell receptor interaction. May regulate T-cell activation. Induces the aggregation of lipid rafts.|(Microbial infection) Acts as a receptor for human immunodeficiency virus-1 (PubMed:2214026, PubMed:16331979, PubMed:9641677). Down-regulated by HIV-1 Vpu (PubMed:17346169). Acts as a receptor for Human Herpes virus 7/HHV-7 (PubMed:7909607).
CD40	20	44746905	44758384	118	rs3092502	rs6131030	157.759	0.148714	0.00846	rs112005179	CD40 molecule [Source:HGNC Symbol;Acc:HGNC:11919]	Receptor for TNFSF5/CD40LG. Transduces TRAF6- and MAP3K8-mediated signals that activate ERK in macrophages and B cells, leading to induction of immunoglobulin secretion.
CD44	11	35160416	35253949	231	rs16926832	rs11033050	337.762	0.0540117	0.0007979	rs532918	CD44 molecule (Indian blood group) [Source:HGNC Symbol;Acc:HGNC:1681]	Receptor for hyaluronic acid (HA). Mediates cell-cell and cell-matrix interactions through its affinity for HA, and possibly also through its affinity for other ligands such as osteopontin, collagens, and matrix metalloproteinases (MMPs). Adhesion with HA plays an important role in cell migration, tumor growth and progression. In cancer cells, may play an important role in invadopodia formation. Also involved in lymphocyte activation, recirculation and homing, and in hematopoiesis. Altered expression or dysfunction causes numerous pathogenic phenotypes. Great protein heterogeneity due to numerous alternative splicing and post-translational modification events. Receptor for LGALS9; the interaction enhances binding of SMAD3 to the FOXP3 promoter, leading to up-regulation of FOXP3 expression and increased induced regulatory T (iTreg) cell stability and suppressive function.
CD46	1	207925382	207968861	89	rs12073783	rs55935450	116.059	0.162416	0.01932	rs60179719	CD46 molecule [Source:HGNC Symbol;Acc:HGNC:6953]	Acts as a cofactor for complement factor I, a serine protease which protects autologous cells against complement-mediated injury by cleaving C3b and C4b deposited on host tissue. May be involved in the fusion of the spermatozoa with the oocyte during fertilization. Also acts as a costimulatory factor for T-cells which induces the differentiation of CD4+ into T-regulatory 1 cells. T-regulatory 1 cells suppress immune responses by secreting interleukin-10, and therefore are thought to prevent autoimmunity.|(Microbial infection) A number of viral and bacterial pathogens seem to bind MCP in order to exploit its immune regulation property and directly induce an immunosuppressive phenotype in T-cells. Acts as a receptor for adenovirus subgroup B2 and Ad3, cultured measles virus and herpesvirus 6 (PubMed:10972291, PubMed:12663806, PubMed:12724329, PubMed:12915534, PubMed:14566335, PubMed:15047806, PubMed:15078926, PubMed:15919905, PubMed:16254377). May act as a receptor for pathogenic bacteria Neisseria and Streptococcus pyogenes (PubMed:7708671, PubMed:9379894, PubMed:11260136, PubMed:11971006).
CD47	3	107761940	107809935	129	rs877859	rs35703078	430.712	0.0001121	1.62E-05	rs17827915	CD47 molecule [Source:HGNC Symbol;Acc:HGNC:1682]	Has a role in both cell adhesion by acting as an adhesion receptor for THBS1 on platelets, and in the modulation of integrins. Plays an important role in memory formation and synaptic plasticity in the hippocampus (By similarity). Receptor for SIRPA, binding to which prevents maturation of immature dendritic cells and inhibits cytokine production by mature dendritic cells. Interaction with SIRPG mediates cell-cell adhesion, enhances superantigen-dependent T-cell-mediated proliferation and costimulates T-cell activation. May play a role in membrane transport and/or integrin dependent signal transduction. May prevent premature elimination of red blood cells. May be involved in membrane permeability changes induced following virus infection.
CD48	1	160648535	160681641	177	rs115281410	rs497896	206.479	0.212509	0.001934	rs7521486	CD48 molecule [Source:HGNC Symbol;Acc:HGNC:1683]	Ligand for CD2. Might facilitate interaction between activated lymphocytes. Probably involved in regulating T-cell activation.
CD5	11	60869929	60895323	123	rs12281060	rs185919179	127.547	0.383151	0.01579	rs10736712	CD5 molecule [Source:HGNC Symbol;Acc:HGNC:1685]	May act as a receptor in regulating T-cell proliferation.
CD52	1	26644410	26647014	65	rs6656644	rs7521886	80.3097	0.233395	0.008264	rs6675432	CD52 molecule [Source:HGNC Symbol;Acc:HGNC:1804]	May play a role in carrying and orienting carbohydrate, as well as having a more specific role.
CD53	1	111413820	111442558	99	rs139459362	rs148941023	210.929	0.00514036	0.0002236	rs6658287	CD53 molecule [Source:HGNC Symbol;Acc:HGNC:1686]	Required for efficient formation of myofibers in regenerating muscle at the level of cell fusion. May be involved in growth regulation in hematopoietic cells.
CD55	1	207494816	207534311	67	rs59036171	rs55961118	86.4867	0.163495	0.001999	rs56310041	CD55 molecule (Cromer blood group) [Source:HGNC Symbol;Acc:HGNC:2665]	This protein recognizes C4b and C3b fragments that condense with cell-surface hydroxyl or amino groups when nascent C4b and C3b are locally generated during C4 and c3 activation. Interaction of daf with cell-associated C4b and C3b polypeptides interferes with their ability to catalyze the conversion of C2 and factor B to enzymatically active C2a and Bb and thereby prevents the formation of C4b2a and C3bBb, the amplification convertases of the complement cascade.|(Microbial infection) Acts as a receptor for coxsackievirus A21, coxsackieviruses B1, B3 and B5 (PubMed:9151867). Acts as a receptor for human enterovirus 70 and D68 (Probable) (PubMed:8764022). Acts as a receptor for human echoviruses 6, 7, 11, 12, 20 and 21 (PubMed:7525274).
CD58	1	117057155	117113715	103	rs77840894	rs797614	126.673	0.18376	0.009424	rs11812016	CD58 molecule [Source:HGNC Symbol;Acc:HGNC:1688]	Ligand of the T-lymphocyte CD2 glycoprotein. This interaction is important in mediating thymocyte interactions with thymic epithelial cells, antigen-independent and -dependent interactions of T-lymphocytes with target cells and antigen-presenting cells and the T-lymphocyte rosetting with erythrocytes. In addition, the LFA-3/CD2 interaction may prime response by both the CD2+ and LFA-3+ cells.
CD59	11	33724555	33758025	122	rs113603898	rs7125621	117.841	0.469024	0.001381	rs117465305	CD59 molecule (CD59 blood group) [Source:HGNC Symbol;Acc:HGNC:1689]	Potent inhibitor of the complement membrane attack complex (MAC) action. Acts by binding to the C8 and/or C9 complements of the assembling MAC, thereby preventing incorporation of the multiple copies of C9 required for complete formation of the osmolytic pore. This inhibitor appears to be species-specific. Involved in signal transduction for T-cell activation complexed to a protein tyrosine kinase.|The soluble form from urine retains its specific complement binding activity, but exhibits greatly reduced ability to inhibit MAC assembly on cell membranes.
CD5L	1	157800703	157811634	67	rs721231	rs11264841	77.0451	0.263205	0.0008302	rs76675739	CD5 molecule like [Source:HGNC Symbol;Acc:HGNC:1690]	Secreted protein that acts as a key regulator of lipid synthesis: mainly expressed by macrophages in lymphoid and inflammed tissues and regulates mechanisms in inflammatory responses, such as infection or atherosclerosis. Able to inhibit lipid droplet size in adipocytes. Following incorporation into mature adipocytes via CD36-mediated endocytosis, associates with cytosolic FASN, inhibiting fatty acid synthase activity and leading to lipolysis, the degradation of triacylglycerols into glycerol and free fatty acids (FFA). CD5L-induced lipolysis occurs with progression of obesity: participates in obesity-associated inflammation following recruitment of inflammatory macrophages into adipose tissues, a cause of insulin resistance and obesity-related metabolic disease. Regulation of intracellular lipids mediated by CD5L has a direct effect on transcription regulation mediated by nuclear receptors ROR-gamma (RORC). Acts as a key regulator of metabolic switch in T-helper Th17 cells. Regulates the expression of pro-inflammatory genes in Th17 cells by altering the lipid content and limiting synthesis of cholesterol ligand of RORC, the master transcription factor of Th17-cell differentiation. CD5L is mainly present in non-pathogenic Th17 cells, where it decreases the content of polyunsaturated fatty acyls (PUFA), affecting two metabolic proteins MSMO1 and CYP51A1, which synthesize ligands of RORC, limiting RORC activity and expression of pro-inflammatory genes. Participates in obesity-associated autoimmunity via its association with IgM, interfering with the binding of IgM to Fcalpha/mu receptor and enhancing the development of long-lived plasma cells that produce high-affinity IgG autoantibodies (By similarity). Also acts as an inhibitor of apoptosis in macrophages: promotes macrophage survival from the apoptotic effects of oxidized lipids in case of atherosclerosis (PubMed:24295828). Involved in early response to microbial infection against various pathogens by acting as a pattern recognition receptor and by promoting autophagy (PubMed:16030018, PubMed:24223991, PubMed:24583716, PubMed:25713983).
CD6	11	60739112	60787848	201	rs555835	rs3019563	159.163	0.739144	0.006754	rs79203976	CD6 molecule [Source:HGNC Symbol;Acc:HGNC:1691]	Cell adhesion molecule that mediates cell-cell contacts and regulates T-cell responses via its interaction with ALCAM/CD166 (PubMed:15048703, PubMed:15294938, PubMed:16352806, PubMed:16914752, PubMed:24945728, PubMed:24584089). Contributes to signaling cascades triggered by activation of the TCR/CD3 complex (PubMed:24584089). Functions as costimulatory molecule; promotes T-cell activation and proliferation (PubMed:15294938, PubMed:16352806, PubMed:16914752). Contributes to the formation and maturation of the immunological synapse (PubMed:15294938, PubMed:16352806). Functions as calcium-dependent pattern receptor that binds and aggregates both Gram-positive and Gram-negative bacteria. Binds both lipopolysaccharide (LPS) from Gram-negative bacteria and lipoteichoic acid from Gram-positive bacteria (PubMed:17601777). LPS binding leads to the activation of signaling cascades and down-stream MAP kinases (PubMed:17601777). Mediates activation of the inflammatory response and the secretion of pro-inflammatory cytokines in response to LPS (PubMed:17601777).
CD63	12	56119226	56123457	62	rs4533076	rs1463591	105.319	0.038742	0.003473	rs147650254	CD63 molecule [Source:HGNC Symbol;Acc:HGNC:1692]	Functions as cell surface receptor for TIMP1 and plays a role in the activation of cellular signaling cascades. Plays a role in the activation of ITGB1 and integrin signaling, leading to the activation of AKT, FAK/PTK2 and MAP kinases. Promotes cell survival, reorganization of the actin cytoskeleton, cell adhesion, spreading and migration, via its role in the activation of AKT and FAK/PTK2. Plays a role in VEGFA signaling via its role in regulating the internalization of KDR/VEGFR2. Plays a role in intracellular vesicular transport processes, and is required for normal trafficking of the PMEL luminal domain that is essential for the development and maturation of melanocytes. Plays a role in the adhesion of leukocytes onto endothelial cells via its role in the regulation of SELP trafficking. May play a role in mast cell degranulation in response to Ms4a2/FceRI stimulation, but not in mast cell degranulation in response to other stimuli.
CD68	17	7482804	7485429	87	rs7210659	rs858517	96.412	0.320154	0.0005184	rs143094271	CD68 molecule [Source:HGNC Symbol;Acc:HGNC:1693]	Could play a role in phagocytic activities of tissue macrophages, both in intracellular lysosomal metabolism and extracellular cell-cell and cell-pathogen interactions. Binds to tissue- and organ-specific lectins or selectins, allowing homing of macrophage subsets to particular sites. Rapid recirculation of CD68 from endosomes and lysosomes to the plasma membrane may allow macrophages to crawl over selectin-bearing substrates or other cells.
CD7	17	80272745	80275480	87	rs186624506	rs10852796	143.429	0.0452283	0.001043	rs74001634	CD7 molecule [Source:HGNC Symbol;Acc:HGNC:1695]	Not yet known.
CD70	19	6585849	6591163	183	rs62109504	rs11879908	189.713	0.388453	0.0003306	rs11085179	CD70 molecule [Source:HGNC Symbol;Acc:HGNC:11937]	Cytokine that binds to CD27. Plays a role in T-cell activation. Induces the proliferation of costimulated T-cells and enhances the generation of cytolytic T-cells.
CD72	9	35609975	35618424	88	rs1046415	rs4878624	80.7607	0.516681	0.02587	rs138239606	CD72 molecule [Source:HGNC Symbol;Acc:HGNC:1696]	Plays a role in B-cell proliferation and differentiation.
CD74	5	149781199	149792499	95	rs141600383	rs6874318	120.877	0.166343	0.002037	rs11739355	CD74 molecule [Source:HGNC Symbol;Acc:HGNC:1697]	Plays a critical role in MHC class II antigen processing by stabilizing peptide-free class II alpha/beta heterodimers in a complex soon after their synthesis and directing transport of the complex from the endoplasmic reticulum to the endosomal/lysosomal system where the antigen processing and binding of antigenic peptides to MHC class II takes place. Serves as cell surface receptor for the cytokine MIF.
CD79A	19	42381189	42385439	47	rs149962335	rs3745223	49.7826	0.346258	0.004076	rs73550655	CD79a molecule [Source:HGNC Symbol;Acc:HGNC:1698]	Required in cooperation with CD79B for initiation of the signal transduction cascade activated by binding of antigen to the B-cell antigen receptor complex (BCR) which leads to internalization of the complex, trafficking to late endosomes and antigen presentation. Also required for BCR surface expression and for efficient differentiation of pro- and pre-B-cells. Stimulates SYK autophosphorylation and activation. Binds to BLNK, bringing BLNK into proximity with SYK and allowing SYK to phosphorylate BLNK. Also interacts with and increases activity of some Src-family tyrosine kinases. Represses BCR signaling during development of immature B-cells.
CD79B	17	62006097	62009704	92	rs2854192	rs11079517	164.744	0.028566	0.005172	rs2665828	CD79b molecule [Source:HGNC Symbol;Acc:HGNC:1699]	Required in cooperation with CD79A for initiation of the signal transduction cascade activated by the B-cell antigen receptor complex (BCR) which leads to internalization of the complex, trafficking to late endosomes and antigen presentation. Enhances phosphorylation of CD79A, possibly by recruiting kinases which phosphorylate CD79A or by recruiting proteins which bind to CD79A and protect it from dephosphorylation.
CD80	3	119243139	119278481	119	rs34090996	rs61733987	126.213	0.362515	0.004072	rs7626731	CD80 molecule [Source:HGNC Symbol;Acc:HGNC:1700]	Involved in the costimulatory signal essential for T-lymphocyte activation. T-cell proliferation and cytokine production is induced by the binding of CD28, binding to CTLA-4 has opposite effects and inhibits T-cell activation.|(Microbial infection) Acts as a receptor for adenovirus subgroup B.
CD81	11	2398546	2418649	154	rs2651804	rs66870617	159.811	0.38282	0.02379	rs1088979	CD81 molecule [Source:HGNC Symbol;Acc:HGNC:1701]	May play an important role in the regulation of lymphoma cell growth. Interacts with a 16-kDa Leu-13 protein to form a complex possibly involved in signal transduction. May act as the viral receptor for HCV.|(Microbial infection) Acts as a receptor for hepatitis C virus (HCV) in hepatocytes. Associates with CLDN1 and the CLDN1-CD81 receptor complex is essential for HCV entry into host cell.
CD81-AS1	11	2349978	2399222	196	rs59142021	rs12576481	170.926	0.629396	0.01549	rs144196833	CD81 antisense RNA 1 [Source:HGNC Symbol;Acc:HGNC:49384]	NA
CD82	11	44587140	44641315	240	rs79174738	rs61878807	282.024	0.215276	0.009973	rs10838327	CD82 molecule [Source:HGNC Symbol;Acc:HGNC:6210]	Associates with CD4 or CD8 and delivers costimulatory signals for the TCR/CD3 pathway.
CD83	6	14117486	14137148	137	rs13437403	rs147619349	194.97	0.0872584	0.002497	rs861208	CD83 molecule [Source:HGNC Symbol;Acc:HGNC:1703]	May play a significant role in antigen presentation or the cellular interactions that follow lymphocyte activation.
CD84	1	160510883	160549306	90	rs16832061	rs1503854	86.2995	0.46815	0.01041	rs34495997	CD84 molecule [Source:HGNC Symbol;Acc:HGNC:1704]	Self-ligand receptor of the signaling lymphocytic activation molecule (SLAM) family. SLAM receptors triggered by homo- or heterotypic cell-cell interactions are modulating the activation and differentiation of a wide variety of immune cells and thus are involved in the regulation and interconnection of both innate and adaptive immune response. Activities are controlled by presence or absence of small cytoplasmic adapter proteins, SH2D1A/SAP and/or SH2D1B/EAT-2. Can mediate natural killer (NK) cell cytotoxicity dependent on SH2D1A and SH2D1B (By similarity). Increases proliferative responses of activated T-cells and SH2D1A/SAP does not seem be required for this process. Homophilic interactions enhance interferon gamma/IFNG secretion in lymphocytes and induce platelet stimulation via a SH2D1A-dependent pathway. May serve as a marker for hematopoietic progenitor cells (PubMed:11564780, PubMed:12115647. PubMed:12928397, PubMed:12962726, PubMed:16037392) Required for a prolonged T-cell:B-cell contact, optimal T follicular helper function, and germinal center formation. In germinal centers involved in maintaining B-cell tolerance and in preventing autoimmunity (By similarity). In mast cells negatively regulates high affinity immunoglobulin epsilon receptor signaling; independent of SH2D1A and SH2D1B but implicating FES and PTPN6/SHP-1 (PubMed:22068234). In macrophages enhances LPS-induced MAPK phosphorylation and NF-kappaB activation and modulates LPS-induced cytokine secretion; involving ITSM 2.
CD86	3	121774208	121839988	129	rs12486781	rs9862010	203.405	0.0432228	0.001539	rs1915092	CD86 molecule [Source:HGNC Symbol;Acc:HGNC:1705]	Receptor involved in the costimulatory signal essential for T-lymphocyte proliferation and interleukin-2 production, by binding CD28 or CTLA-4. May play a critical role in the early events of T-cell activation and costimulation of naive T-cells, such as deciding between immunity and anergy that is made by T-cells within 24 hours after activation. Isoform 2 interferes with the formation of CD86 clusters, and thus acts as a negative regulator of T-cell activation.|(Microbial infection) Acts as a receptor for adenovirus subgroup B.
CD8A	2	87011727	87035519	85	rs148532409	rs13400210	89.5923	0.360463	0.0003816	rs139975784	CD8a molecule [Source:HGNC Symbol;Acc:HGNC:1706]	Identifies cytotoxic/suppressor T-cells that interact with MHC class I bearing targets. CD8 is thought to play a role in the process of T-cell mediated killing. CD8 alpha chains binds to class I MHC molecules alpha-3 domains.
CD8B	2	87042459	87089047	85	rs189985819	rs113375399	74.9512	0.552362	0.02135	rs7562671	CD8b molecule [Source:HGNC Symbol;Acc:HGNC:1707]	Identifies cytotoxic/suppressor T-cells that interact with MHC class I bearing targets. CD8 is thought to play a role in the process of T-cell mediated killing.
CD9	12	6309481	6347437	123	rs7978177	rs77517678	126.731	0.391362	0.006692	rs61919990	CD9 molecule [Source:HGNC Symbol;Acc:HGNC:1709]	Involved in platelet activation and aggregation. Regulates paranodal junction formation. Involved in cell adhesion, cell motility and tumor metastasis. Required for sperm-egg fusion.
CD93	20	23059992	23066977	113	rs3991894	rs844900	90.7726	0.663317	0.01028	rs113443014	CD93 molecule [Source:HGNC Symbol;Acc:HGNC:15855]	Receptor (or element of a larger receptor complex) for C1q, mannose-binding lectin (MBL2) and pulmonary surfactant protein A (SPA). May mediate the enhancement of phagocytosis in monocytes and macrophages upon interaction with soluble defense collagens. May play a role in intercellular adhesion.
CD96	3	111260925	111371206	139	rs75690822	rs10511301	119.436	0.633615	0.006473	rs6764771	CD96 molecule [Source:HGNC Symbol;Acc:HGNC:16892]	May be involved in adhesive interactions of activated T and NK cells during the late phase of the immune response. Promotes NK cell-target adhesion by interacting with PVR present on target cells. May function at a time after T and NK cells have penetrated the endothelium using integrins and selectins, when they are actively engaging diseased cells and moving within areas of inflammation.
CD97	19	14491955	14519537	141	rs72999001	rs112483471	159.656	0.263827	0.007137	rs11673475	NA
CDA	1	20915443	20945400	150	rs660423	rs59601027	204.837	0.141542	0.0001638	rs72649163	cytidine deaminase [Source:HGNC Symbol;Acc:HGNC:1712]	This enzyme scavenges exogenous and endogenous cytidine and 2'-deoxycytidine for UMP synthesis.
CDADC1	13	49822046	49867622	78	rs2897689	rs144275823	96.4195	0.202861	0.002078	rs4444233	cytidine and dCMP deaminase domain containing 1 [Source:HGNC Symbol;Acc:HGNC:20299]	May play an important role in testicular development and spermatogenesis.
CDAN1	15	43015759	43029417	50	rs35738819	rs8030696	45.4188	0.499362	0.03837	rs62019359	codanin 1 [Source:HGNC Symbol;Acc:HGNC:1713]	May act as a negative regulator of ASF1 in chromatin assembly.
CDC123	10	12237960	12292589	172	rs6602565	rs71492243	218.658	0.179141	0.01385	rs10795947	cell division cycle 123 [Source:HGNC Symbol;Acc:HGNC:16827]	Required for S phase entry of the cell cycle.
CDC14A	1	100818022	100985833	141	rs115604980	rs4907912	147.16	0.36913	0.01732	rs11166439	cell division cycle 14A [Source:HGNC Symbol;Acc:HGNC:1718]	Dual-specificity phosphatase. Required for centrosome separation and productive cytokinesis during cell division. Dephosphorylates SIRT2 around early anaphase. May dephosphorylate the APC subunit FZR1/CDH1, thereby promoting APC-FZR1 dependent degradation of mitotic cyclins and subsequent exit from mitosis.
CDC14B	9	99262394	99382112	84	rs116903088	rs79655421	116.184	0.100877	0.01276	rs16911107	cell division cycle 14B [Source:HGNC Symbol;Acc:HGNC:1719]	Dual-specificity phosphatase involved in DNA damage response. Essential regulator of the G2 DNA damage checkpoint: following DNA damage, translocates to the nucleus and dephosphorylates FZR1/CDH1, a key activator of the anaphase promoting complex/cyclosome (APC/C). Dephosphorylates SIRT2 around early anaphase. Dephosphorylation of FZR1/CDH1 activates the APC/C, leading to the ubiquitination of PLK1, preventing entry into mitosis. Preferentially dephosphorylates proteins modified by proline-directed kinases.
CDC14C	7	48964156	48967049	108	rs17132754	rs2364008	100.175	0.494727	0.01292	rs113929221	NA
CDC16	13	115000361	115038150	110	rs11843322	rs11840483	124.604	0.28662	0.004392	rs1928035	cell division cycle 16 [Source:HGNC Symbol;Acc:HGNC:1720]	Component of the anaphase promoting complex/cyclosome (APC/C), a cell cycle-regulated E3 ubiquitin ligase that controls progression through mitosis and the G1 phase of the cell cycle. The APC/C complex acts by mediating ubiquitination and subsequent degradation of target proteins: it mainly mediates the formation of 'Lys-11'-linked polyubiquitin chains and, to a lower extent, the formation of 'Lys-48'- and 'Lys-63'-linked polyubiquitin chains.
CDC20	1	43824625	43828873	41	rs2282226	rs9793186	34.5813	0.613622	0.0364	rs77175505	cell division cycle 20 [Source:HGNC Symbol;Acc:HGNC:1723]	Required for full ubiquitin ligase activity of the anaphase promoting complex/cyclosome (APC/C) and may confer substrate specificity upon the complex. Is regulated by MAD2L1: in metaphase the MAD2L1-CDC20-APC/C ternary complex is inactive and in anaphase the CDC20-APC/C binary complex is active in degrading substrates. The CDC20-APC/C complex positively regulates the formation of synaptic vesicle clustering at active zone to the presynaptic membrane in postmitotic neurons. CDC20-APC/C-induced degradation of NEUROD2 induces presynaptic differentiation.
CDC20B	5	54408798	54469005	75	rs3096132	rs116674414	66.4179	0.534593	0.003918	rs80248266	cell division cycle 20B [Source:HGNC Symbol;Acc:HGNC:24222]
CDC23	5	137523336	137549032	50	rs4835669	rs76249205	38.7528	0.711738	0.00538	rs142511886	cell division cycle 23 [Source:HGNC Symbol;Acc:HGNC:1724]	Component of the anaphase promoting complex/cyclosome (APC/C), a cell cycle-regulated E3 ubiquitin ligase that controls progression through mitosis and the G1 phase of the cell cycle. The APC/C complex acts by mediating ubiquitination and subsequent degradation of target proteins: it mainly mediates the formation of 'Lys-11'-linked polyubiquitin chains and, to a lower extent, the formation of 'Lys-48'- and 'Lys-63'-linked polyubiquitin chains.
CDC25A	3	48198667	48229801	55	rs12486714	rs142217494	74.266	0.138518	0.0002233	rs11720680	cell division cycle 25A [Source:HGNC Symbol;Acc:HGNC:1725]	Tyrosine protein phosphatase which functions as a dosage-dependent inducer of mitotic progression. Directly dephosphorylates CDK1 and stimulates its kinase activity. Also dephosphorylates CDK2 in complex with cyclin E, in vitro.
CDC25B	20	3767418	3786768	171	rs75744682	rs150162917	282.935	0.0249012	0.0001142	rs4815616	cell division cycle 25B [Source:HGNC Symbol;Acc:HGNC:1726]	Tyrosine protein phosphatase which functions as a dosage-dependent inducer of mitotic progression. Required for G2/M phases of the cell cycle progression and abscission during cytokinesis in a ECT2-dependent manner. Directly dephosphorylates CDK1 and stimulates its kinase activity. The three isoforms seem to have a different level of activity.
CDC25C	5	137620953	137674044	78	rs10038719	rs77747111	86.1704	0.309117	0.001787	rs150691696	cell division cycle 25C [Source:HGNC Symbol;Acc:HGNC:1727]	Functions as a dosage-dependent inducer in mitotic control. Tyrosine protein phosphatase required for progression of the cell cycle. When phosphorylated, highly effective in activating G2 cells into prophase. Directly dephosphorylates CDK1 and activates its kinase activity.
CDC26	9	116029289	116037869	83	rs7859189	rs10981733	156.115	0.0290141	0.005981	rs7864452	cell division cycle 26 [Source:HGNC Symbol;Acc:HGNC:17839]	Component of the anaphase promoting complex/cyclosome (APC/C), a cell cycle-regulated E3 ubiquitin ligase that controls progression through mitosis and the G1 phase of the cell cycle. The APC/C complex acts by mediating ubiquitination and subsequent degradation of target proteins: it mainly mediates the formation of 'Lys-11'-linked polyubiquitin chains and, to a lower extent, the formation of 'Lys-48'- and 'Lys-63'-linked polyubiquitin chains. May recruit the E2 ubiquitin-conjugating enzymes to the complex.
CDC27	17	45195310	45266665	115	rs148736747	rs34944718	196.534	0.0274019	1.81E-05	rs58403709	cell division cycle 27 [Source:HGNC Symbol;Acc:HGNC:1728]	Component of the anaphase promoting complex/cyclosome (APC/C), a cell cycle-regulated E3 ubiquitin ligase that controls progression through mitosis and the G1 phase of the cell cycle. The APC/C complex acts by mediating ubiquitination and subsequent degradation of target proteins: it mainly mediates the formation of 'Lys-11'-linked polyubiquitin chains and, to a lower extent, the formation of 'Lys-48'- and 'Lys-63'-linked polyubiquitin chains.
CDC34	19	531732	542087	302	rs62103172	rs115966794	240.883	0.814078	0.00297	rs12609463	cell division cycle 34 [Source:HGNC Symbol;Acc:HGNC:1734]	Accepts ubiquitin from the E1 complex and catalyzes its covalent attachment to other proteins. In vitro catalyzes 'Lys-48'-linked polyubiquitination (PubMed:22496338). Cooperates with the E2 UBCH5C and the SCF(FBXW11) E3 ligase complex for the polyubiquitination of NFKBIA leading to its subsequent proteasomal degradation. Performs ubiquitin chain elongation building ubiquitin chains from the UBE2D3-primed NFKBIA-linked ubiquitin. UBE2D3 acts as an initiator E2, priming the phosphorylated NFKBIA target at positions 'Lys-21' and/or 'Lys-22' with a monoubiquitin. Cooperates with the SCF(SKP2) E3 ligase complex to regulate cell proliferation through ubiquitination and degradation of MYBL2 and KIP1. Involved in ubiquitin conjugation and degradation of CREM isoform ICERIIgamma and ATF15 resulting in abrogation of ICERIIgamma- and ATF5-mediated repression of cAMP-induced transcription during both meiotic and mitotic cell cycles. Involved in the regulation of the cell cycle G2/M phase through its targeting of the WEE1 kinase for ubiquitination and degradation. Also involved in the degradation of beta-catenin. Is target of human herpes virus 1 protein ICP0, leading to ICP0-dependent dynamic interaction with proteasomes (PubMed:10329681, PubMed:10373550, PubMed:10871850, PubMed:11675391, PubMed:12037680, PubMed:15652359, PubMed:17461777, PubMed:17698585, PubMed:19112177, PubMed:19126550, PubMed:19945379, PubMed:20061386, PubMed:20347421).
CDC37	19	10501808	10514271	89	rs115947017	rs59451338	108.031	0.229806	0.00822	rs12720234	cell division cycle 37 [Source:HGNC Symbol;Acc:HGNC:1735]	Co-chaperone that binds to numerous kinases and promotes their interaction with the Hsp90 complex, resulting in stabilization and promotion of their activity (PubMed:8666233). Inhibits HSP90AA1 ATPase activity (PubMed:23569206).
CDC37L1	9	4679565	4706594	195	rs4742027	rs4742047	161.132	0.716403	0.003504	rs62540603	cell division cycle 37 like 1 [Source:HGNC Symbol;Acc:HGNC:17179]	Co-chaperone that binds to numerous proteins and promotes their interaction with Hsp70 and Hsp90.
CDC40	6	110501623	110553422	82	rs75502462	rs17071379	59.5911	0.817005	0.02634	rs79028833	cell division cycle 40 [Source:HGNC Symbol;Acc:HGNC:17350]	Associates with the spliceosome late in the splicing pathway and may function in the second step of pre-mRNA splicing.
CDC42	1	22379119	22419436	111	rs10917107	rs183472573	87.7948	0.706588	0.01644	rs114307407	cell division cycle 42 [Source:HGNC Symbol;Acc:HGNC:1736]	Plasma membrane-associated small GTPase which cycles between an active GTP-bound and an inactive GDP-bound state. In active state binds to a variety of effector proteins to regulate cellular responses. Involved in epithelial cell polarization processes. Regulates the bipolar attachment of spindle microtubules to kinetochores before chromosome congression in metaphase. Plays a role in the extension and maintenance of the formation of thin, actin-rich surface projections called filopodia. Mediates CDC42-dependent cell migration. Required for DOCK10-mediated spine formation in Purkinje cells and hippocampal neurons. Facilitates filopodia formation upon DOCK11-activation.
CDC42BPA	1	227177565	227505826	223	rs2777840	rs116628261	272.172	0.216597	0.002752	rs111295202	CDC42 binding protein kinase alpha [Source:HGNC Symbol;Acc:HGNC:1737]	Serine/threonine-protein kinase which is an important downstream effector of CDC42 and plays a role in the regulation of cytoskeleton reorganization and cell migration. Regulates actin cytoskeletal reorganization via phosphorylation of PPP1R12C and MYL9/MLC2. In concert with MYO18A and LURAP1, is involved in modulating lamellar actomyosin retrograde flow that is crucial to cell protrusion and migration. Phosphorylates: PPP1R12A, LIMK1 and LIMK2. May play a role in TFRC-mediated iron uptake.
CDC42BPB	14	103398715	103523742	222	rs7154305	rs117509675	301.16	0.102055	0.004394	rs142932347	CDC42 binding protein kinase beta [Source:HGNC Symbol;Acc:HGNC:1738]	Serine/threonine-protein kinase which is an important downstream effector of CDC42 and plays a role in the regulation of cytoskeleton reorganization and cell migration. Regulates actin cytoskeletal reorganization via phosphorylation of PPP1R12C and MYL9/MLC2. In concert with MYO18A and LURAP1, is involved in modulating lamellar actomyosin retrograde flow that is crucial to cell protrusion and migration. Phosphorylates PPP1R12A.
CDC42BPG	11	64591661	64612041	95	rs633923	rs7939874	60.2134	0.911548	0.01539	rs11231879	CDC42 binding protein kinase gamma [Source:HGNC Symbol;Acc:HGNC:29829]	May act as a downstream effector of CDC42 in cytoskeletal reorganization. Contributes to the actomyosin contractility required for cell invasion, through the regulation of MYPT1 and thus MLC2 phosphorylation.
CDC42EP1	22	37956470	37965410	124	rs9610776	rs4456799	126.808	0.403263	0.003145	rs80083606	CDC42 effector protein 1 [Source:HGNC Symbol;Acc:HGNC:17014]	Probably involved in the organization of the actin cytoskeleton. Induced membrane extensions in fibroblasts.
CDC42EP2	11	65082288	65089900	59	rs76432334	rs551523	60.3513	0.405349	0.00179	rs2957263	CDC42 effector protein 2 [Source:HGNC Symbol;Acc:HGNC:16263]	Probably involved in the organization of the actin cytoskeleton. May act downstream of CDC42 to induce actin filament assembly leading to cell shape changes. Induces pseudopodia formation in fibroblasts in a CDC42-dependent manner.
CDC42EP3	2	37869024	37899678	162	rs12712540	rs1001708	118.247	0.799407	0.0108	rs142593059	CDC42 effector protein 3 [Source:HGNC Symbol;Acc:HGNC:16943]	Probably involved in the organization of the actin cytoskeleton. May act downstream of CDC42 to induce actin filament assembly leading to cell shape changes. Induces pseudopodia formation in fibroblasts.
CDC42EP4	17	71279762	71308143	172	rs9910657	rs11657033	338.691	0.00642668	3.89E-07	rs149662656	CDC42 effector protein 4 [Source:HGNC Symbol;Acc:HGNC:17147]	Probably involved in the organization of the actin cytoskeleton. May act downstream of CDC42 to induce actin filament assembly leading to cell shape changes. Induces pseudopodia formation, when overexpressed in fibroblasts.
CDC42EP5	19	54976208	54984437	224	rs17516390	rs62131584	259.782	0.23953	0.003744	rs62621451	CDC42 effector protein 5 [Source:HGNC Symbol;Acc:HGNC:17408]	NA
CDC42P3	8	144077244	144079080	94	rs141554311	rs74567557	98.6978	0.349025	0.0009123	rs112505171	NA
CDC42SE1	1	151023446	151032125	87	rs771203	rs77306500	80.4482	0.529107	0.02426	rs115698912	CDC42 small effector 1 [Source:HGNC Symbol;Acc:HGNC:17719]	Probably involved in the organization of the actin cytoskeleton by acting downstream of CDC42, inducing actin filament assembly. Alters CDC42-induced cell shape changes. In activated T-cells, may play a role in CDC42-mediated F-actin accumulation at the immunological synapse. May play a role in early contractile events in phagocytosis in macrophages.
CDC42SE2	5	130599701	130730382	65	rs7710310	rs191011570	175.702	0.0018228	0.0004391	rs11242077	CDC42 small effector 2 [Source:HGNC Symbol;Acc:HGNC:18547]	Probably involved in the organization of the actin cytoskeleton by acting downstream of CDC42, inducing actin filament assembly. Alters CDC42-induced cell shape changes. In activated T-cells, may play a role in CDC42-mediated F-actin accumulation at the immunological synapse. May play a role in early contractile events in phagocytosis in macrophages.
CDC45	22	19467348	19508135	113	rs111802956	rs113309458	96.4491	0.593348	0.006265	rs73162642	cell division cycle 45 [Source:HGNC Symbol;Acc:HGNC:1739]	Required for initiation of chromosomal DNA replication.
CDC5L	6	44355250	44418161	158	rs9395004	rs58178393	128.131	0.715735	0.0362	rs9462987	cell division cycle 5 like [Source:HGNC Symbol;Acc:HGNC:1743]	DNA-binding protein involved in cell cycle control. May act as a transcription activator. Component of the PRP19-CDC5L complex that forms an integral part of the spliceosome and is required for activating pre-mRNA splicing. The PRP19-CDC5L complex may also play a role in the response to DNA damage (DDR).
CDC6	17	38444145	38459413	44	rs113888324	rs117736199	39.3079	0.552635	0.03667	rs78200580	cell division cycle 6 [Source:HGNC Symbol;Acc:HGNC:1744]	Involved in the initiation of DNA replication. Also participates in checkpoint controls that ensure DNA replication is completed before mitosis is initiated.
CDC7	1	91966403	91991321	117	rs77387934	rs936340	150.303	0.175261	0.005398	rs34816045	cell division cycle 7 [Source:HGNC Symbol;Acc:HGNC:1745]	Seems to phosphorylate critical substrates that regulate the G1/S phase transition and/or DNA replication. Can phosphorylates MCM2 and MCM3.
CDC73	1	193091087	193223942	80	rs2370079	rs569656	71.844	0.605363	0.0004531	rs74644581	cell division cycle 73 [Source:HGNC Symbol;Acc:HGNC:16783]	Tumor suppressor probably involved in transcriptional and post-transcriptional control pathways. May be involved in cell cycle progression through the regulation of cyclin D1/PRAD1 expression. Component of the PAF1 complex (PAF1C) which has multiple functions during transcription by RNA polymerase II and is implicated in regulation of development and maintenance of embryonic stem cell pluripotency. PAF1C associates with RNA polymerase II through interaction with POLR2A CTD non-phosphorylated and 'Ser-2'- and 'Ser-5'-phosphorylated forms and is involved in transcriptional elongation, acting both indepentently and synergistically with TCEA1 and in cooperation with the DSIF complex and HTATSF1. PAF1C is required for transcription of Hox and Wnt target genes. PAF1C is involved in hematopoiesis and stimulates transcriptional activity of KMT2A/MLL1; it promotes leukemogenesis through association with KMT2A/MLL1-rearranged oncoproteins, such as KMT2A/MLL1-MLLT3/AF9 and KMT2A/MLL1-MLLT1/ENL. PAF1C is involved in histone modifications such as ubiquitination of histone H2B and methylation on histone H3 'Lys-4' (H3K4me3). PAF1C recruits the RNF20/40 E3 ubiquitin-protein ligase complex and the E2 enzyme UBE2A or UBE2B to chromatin which mediate monoubiquitination of 'Lys-120' of histone H2B (H2BK120ub1); UB2A/B-mediated H2B ubiquitination is proposed to be coupled to transcription. PAF1C is involved in mRNA 3' end formation probably through association with cleavage and poly(A) factors. In case of infection by influenza A strain H3N2, PAF1C associates with viral NS1 protein, thereby regulating gene transcription. Connects PAF1C with the cleavage and polyadenylation specificity factor (CPSF) complex and the cleavage stimulation factor (CSTF) complex, and with Wnt signaling. Involved in polyadenylation of mRNA precursors.
CDCA2	8	25316512	25365425	70	rs75416062	rs144879903	95.7525	0.136295	0.003043	rs113576406	cell division cycle associated 2 [Source:HGNC Symbol;Acc:HGNC:14623]	Regulator of chromosome structure during mitosis required for condensin-depleted chromosomes to retain their compact architecture through anaphase. Acts by mediating the recruitment of phopsphatase PP1-gamma subunit (PPP1CC) to chromatin at anaphase and into the following interphase. At anaphase onset, its association with chromatin targets a pool of PPP1CC to dephosphorylate substrates.
CDCA3	12	6957971	6960456	22	rs1894290	rs143703503	27.695	0.226186	0.02015	rs11837225	cell division cycle associated 3 [Source:HGNC Symbol;Acc:HGNC:14624]	F-box-like protein which is required for entry into mitosis. Acts by participating in E3 ligase complexes that mediate the ubiquitination and degradation of WEE1 kinase at G2/M phase.
CDCA4	14	105475909	105487425	83	rs2819446	rs34878850	63.1735	0.698208	0.01457	rs145296877	cell division cycle associated 4 [Source:HGNC Symbol;Acc:HGNC:14625]	May participate in the regulation of cell proliferation through the E2F/RB pathway. May be involved in molecular regulation of hematopoietic stem cells and progenitor cell lineage commitment and differentiation.
CDCA5	11	64844926	64851615	58	rs2507815	rs117352691	31.3189	0.947576	0.04267	rs72932819	cell division cycle associated 5 [Source:HGNC Symbol;Acc:HGNC:14626]	Regulator of sister chromatid cohesion in mitosis stabilizing cohesin complex association with chromatin. May antagonize the action of WAPL which stimulates cohesin dissociation from chromatin. Cohesion ensures that chromosome partitioning is accurate in both meiotic and mitotic cells and plays an important role in DNA repair. Required for efficient DNA double-stranded break repair.
CDCA7	2	174219560	174233718	182	rs75590506	rs10165285	109.812	0.969838	0.01862	rs115882368	cell division cycle associated 7 [Source:HGNC Symbol;Acc:HGNC:14628]	Participates in MYC-mediated cell transformation and apoptosis; induces anchorage-independent growth and clonogenicity in lymphoblastoid cells. Insufficient to induce tumorigenicity when overexpressed but contributes to MYC-mediated tumorigenesis. May play a role as transcriptional regulator.
CDCA7L	7	21940516	21985542	264	rs117106759	rs2527703	206.957	0.732584	0.01736	rs117785808	cell division cycle associated 7 like [Source:HGNC Symbol;Acc:HGNC:30777]	Plays a role in transcriptional regulation as a repressor that inhibits monoamine oxidase A (MAOA) activity and gene expression by binding to the promoter. Plays an important oncogenic role in mediating the full transforming effect of MYC in medulloblastoma cells. Involved in apoptotic signaling pathways; May act downstream of P38-kinase and BCL-2, but upstream of CASP3/caspase-3 as well as CCND1/cyclin D1 and E2F1.
CDCA8	1	38158072	38175391	112	rs4653310	rs55676834	108.291	0.483408	0.007265	rs12139097	cell division cycle associated 8 [Source:HGNC Symbol;Acc:HGNC:14629]	Component of the chromosomal passenger complex (CPC), a complex that acts as a key regulator of mitosis. The CPC complex has essential functions at the centromere in ensuring correct chromosome alignment and segregation and is required for chromatin-induced microtubule stabilization and spindle assembly. Major effector of the TTK kinase in the control of attachment-error-correction and chromosome alignment.
CDCP1	3	45123765	45187914	249	rs62242475	rs11130048	285.423	0.247069	0.007553	rs73833125	CUB domain containing protein 1 [Source:HGNC Symbol;Acc:HGNC:24357]	May be involved in cell adhesion and cell matrix association. May play a role in the regulation of anchorage versus migration or proliferation versus differentiation via its phosphorylation. May be a novel marker for leukemia diagnosis and for immature hematopoietic stem cell subsets. Belongs to the tetraspanin web involved in tumor progression and metastasis.
CDCP2	1	54604667	54618679	141	rs1981039	rs946445	158.578	0.286927	0.008922	rs12096978	CUB domain containing protein 2 [Source:HGNC Symbol;Acc:HGNC:27297]
CDH1	16	68771194	68869444	175	rs2296406	rs79565258	143.354	0.668737	0.03282	rs34033771	cadherin 1 [Source:HGNC Symbol;Acc:HGNC:1748]	Cadherins are calcium-dependent cell adhesion proteins (PubMed:11976333). They preferentially interact with themselves in a homophilic manner in connecting cells; cadherins may thus contribute to the sorting of heterogeneous cell types. CDH1 is involved in mechanisms regulating cell-cell adhesions, mobility and proliferation of epithelial cells (PubMed:11976333). Has a potent invasive suppressor role. It is a ligand for integrin alpha-E/beta-7.|E-Cad/CTF2 promotes non-amyloidogenic degradation of Abeta precursors. Has a strong inhibitory effect on APP C99 and C83 production.
CDH10	5	24487208	24645085	229	rs331270	rs1820874	319.747	0.0704189	0.004949	rs10052524	cadherin 10 [Source:HGNC Symbol;Acc:HGNC:1749]	Cadherins are calcium-dependent cell adhesion proteins. They preferentially interact with themselves in a homophilic manner in connecting cells; cadherins may thus contribute to the sorting of heterogeneous cell types.
CDH11	16	64980682	65155919	188	rs139603371	rs7205904	598.189	1.18E-05	5.96E-06	rs16968480	cadherin 11 [Source:HGNC Symbol;Acc:HGNC:1750]	Cadherins are calcium-dependent cell adhesion proteins. They preferentially interact with themselves in a homophilic manner in connecting cells; cadherins may thus contribute to the sorting of heterogeneous cell types.
CDH12	5	21750972	22853731	711	rs2443768	rs62342522	735.335	0.380978	0.0004108	rs73742153	cadherin 12 [Source:HGNC Symbol;Acc:HGNC:1751]	Cadherins are calcium-dependent cell adhesion proteins. They preferentially interact with themselves in a homophilic manner in connecting cells; cadherins may thus contribute to the sorting of heterogeneous cell types.
CDH13	16	82660398	83830215	2936	rs117679106	rs365942	2824.81	0.589443	7.65E-05	rs4548845	cadherin 13 [Source:HGNC Symbol;Acc:HGNC:1753]	Cadherins are calcium-dependent cell adhesion proteins. They preferentially interact with themselves in a homophilic manner in connecting cells; cadherins may thus contribute to the sorting of heterogeneous cell types. May act as a negative regulator of neural cell growth.
CDH15	16	89238162	89261900	139	rs35118496	rs61096459	169.182	0.22632	0.0005827	rs4785772	cadherin 15 [Source:HGNC Symbol;Acc:HGNC:1754]	Cadherins are calcium-dependent cell adhesion proteins. They preferentially interact with themselves in a homophilic manner in connecting cells; cadherins may thus contribute to the sorting of heterogeneous cell types. M-cadherin is part of the myogenic program and may provide a trigger for terminal muscle differentiation.
CDH16	16	66942024	66952887	64	rs444373	rs72796179	53.4647	0.619633	0.006591	rs12446736	cadherin 16 [Source:HGNC Symbol;Acc:HGNC:1755]	Cadherins are calcium-dependent cell adhesion proteins. They preferentially interact with themselves in a homophilic manner in connecting cells; cadherins may thus contribute to the sorting of heterogeneous cell types.
CDH17	8	95139393	95229531	183	rs2978159	rs75476355	97.0365	0.976175	0.03381	rs1051624	cadherin 17 [Source:HGNC Symbol;Acc:HGNC:1756]	Cadherins are calcium-dependent cell adhesion proteins. They preferentially interact with themselves in a homophilic manner in connecting cells; cadherins may thus contribute to the sorting of heterogeneous cell types. LI-cadherin may have a role in the morphological organization of liver and intestine. Involved in intestinal peptide transport.
CDH18	5	19473154	20575982	729	rs2967027	rs116577180	1043.56	0.015617	7.70E-07	rs10057541	cadherin 18 [Source:HGNC Symbol;Acc:HGNC:1757]	Cadherins are calcium-dependent cell adhesion proteins. They preferentially interact with themselves in a homophilic manner in connecting cells; cadherins may thus contribute to the sorting of heterogeneous cell types.
CDH19	18	64168423	64271375	100	rs2089756	rs1539832	82.2755	0.700351	0.0192	rs117323000	cadherin 19 [Source:HGNC Symbol;Acc:HGNC:1758]	Cadherins are calcium-dependent cell adhesion proteins. They preferentially interact with themselves in a homophilic manner in connecting cells; cadherins may thus contribute to the sorting of heterogeneous cell types.
CDH2	18	25530929	25757445	233	rs12971241	rs12954931	263.894	0.259015	0.009894	rs17445385	cadherin 2 [Source:HGNC Symbol;Acc:HGNC:1759]	Cadherins are calcium-dependent cell adhesion proteins. They preferentially interact with themselves in a homophilic manner in connecting cells; cadherins may thus contribute to the sorting of heterogeneous cell types. Acts as a regulator of neural stem cells quiescence by mediating anchorage of neural stem cells to ependymocytes in the adult subependymal zone: upon cleavage by MMP24, CDH2-mediated anchorage is affected, leading to modulate neural stem cell quiescence. CDH2 may be involved in neuronal recognition mechanism. In hippocampal neurons, may regulate dendritic spine density.
CDH20	18	59157774	59222365	204	rs34014934	rs11660590	143.749	0.919897	0.01983	rs117170814	cadherin 20 [Source:HGNC Symbol;Acc:HGNC:1760]	Cadherins are calcium-dependent cell adhesion proteins. They preferentially interact with themselves in a homophilic manner in connecting cells; cadherins may thus contribute to the sorting of heterogeneous cell types.
CDH22	20	44802371	44937137	293	rs73115010	rs6017792	368.736	0.124985	0.005546	rs6074085	cadherin 22 [Source:HGNC Symbol;Acc:HGNC:13251]	Cadherins are calcium-dependent cell adhesion proteins. They preferentially interact with themselves in a homophilic manner in connecting cells; cadherins may thus contribute to the sorting of heterogeneous cell types. PB-cadherins may have a role in the morphological organization of pituitary gland and brain tissues.
CDH23	10	73156690	73575704	719	rs2243485	rs73281621	1014.33	0.017219	3.54E-05	rs3861027	cadherin related 23 [Source:HGNC Symbol;Acc:HGNC:13733]	Cadherins are calcium-dependent cell adhesion proteins. They preferentially interact with themselves in a homophilic manner in connecting cells. CDH23 is required for establishing and/or maintaining the proper organization of the stereocilia bundle of hair cells in the cochlea and the vestibule during late embryonic/early postnatal development. It is part of the functional network formed by USH1C, USH1G, CDH23 and MYO7A that mediates mechanotransduction in cochlear hair cells. Required for normal hearing.
CDH24	14	23516269	23526747	105	rs11628189	rs4982729	205.846	0.00815248	3.68E-05	rs10135208	cadherin 24 [Source:HGNC Symbol;Acc:HGNC:14265]	Cadherins are calcium-dependent cell adhesion proteins. They preferentially interact with themselves in a homophilic manner in connecting cells; cadherins may thus contribute to the sorting of heterogeneous cell types. Cadherin-24 mediate strong cell-cell adhesion.
CDH26	20	58533470	58588168	132	rs16983273	rs242803	103.023	0.747643	0.02577	rs242795	cadherin 26 [Source:HGNC Symbol;Acc:HGNC:15902]	Cadherins are calcium-dependent cell adhesion proteins. They preferentially interact with themselves in a homophilic manner in connecting cells; cadherins may thus contribute to the sorting of heterogeneous cell types.
CDH3	16	68678150	68732957	105	rs78978018	rs77452139	112.034	0.347671	0.01667	rs55803225	cadherin 3 [Source:HGNC Symbol;Acc:HGNC:1762]	Cadherins are calcium-dependent cell adhesion proteins. They preferentially interact with themselves in a homophilic manner in connecting cells; cadherins may thus contribute to the sorting of heterogeneous cell types.
CDH4	20	59827481	60515673	1238	rs4812279	rs13045575	1334.06	0.258883	0.0002706	rs73134340	cadherin 4 [Source:HGNC Symbol;Acc:HGNC:1763]	Cadherins are calcium-dependent cell adhesion proteins. They preferentially interact with themselves in a homophilic manner in connecting cells; cadherins may thus contribute to the sorting of heterogeneous cell types. May play an important role in retinal development.
CDH5	16	66400524	66438689	176	rs1110471	rs111473858	149.275	0.649081	0.01949	rs116939155	cadherin 5 [Source:HGNC Symbol;Acc:HGNC:1764]	Cadherins are calcium-dependent cell adhesion proteins. They preferentially interact with themselves in a homophilic manner in connecting cells; cadherins may thus contribute to the sorting of heterogeneous cell types. This cadherin may play a important role in endothelial cell biology through control of the cohesion and organization of the intercellular junctions. It associates with alpha-catenin forming a link to the cytoskeleton. Acts in concert with KRIT1 to establish and maintain correct endothelial cell polarity and vascular lumen. These effects are mediated by recruitment and activation of the Par polarity complex and RAP1B. Required for activation of PRKCZ and for the localization of phosphorylated PRKCZ, PARD3, TIAM1 and RAP1B to the cell junction.
CDH6	5	31193761	31329253	194	rs10520961	rs334291	182.756	0.514913	0.01085	rs34475559	cadherin 6 [Source:HGNC Symbol;Acc:HGNC:1765]	Cadherins are calcium-dependent cell adhesion proteins. They preferentially interact with themselves in a homophilic manner in connecting cells; cadherins may thus contribute to the sorting of heterogeneous cell types.
CDH7	18	63417487	63548175	126	rs72934051	rs2587385	96.002	0.761995	0.003729	rs146085981	cadherin 7 [Source:HGNC Symbol;Acc:HGNC:1766]	Cadherins are calcium-dependent cell adhesion proteins. They preferentially interact with themselves in a homophilic manner in connecting cells; cadherins may thus contribute to the sorting of heterogeneous cell types.
CDH8	16	61685914	62070739	258	rs139079646	rs28445399	384.72	0.038094	0.003992	rs4485351	cadherin 8 [Source:HGNC Symbol;Acc:HGNC:1767]	Cadherins are calcium-dependent cell adhesion proteins. They preferentially interact with themselves in a homophilic manner in connecting cells; cadherins may thus contribute to the sorting of heterogeneous cell types.
CDH9	5	26880708	27038689	181	rs861764	rs10520933	201.668	0.278422	0.007271	rs35328154	cadherin 9 [Source:HGNC Symbol;Acc:HGNC:1768]	Cadherins are calcium-dependent cell adhesion proteins. They preferentially interact with themselves in a homophilic manner in connecting cells; cadherins may thus contribute to the sorting of heterogeneous cell types.
CDHR1	10	85954390	85979376	159	rs12768331	rs753794	103.757	0.888352	0.01276	rs17103162	cadherin related family member 1 [Source:HGNC Symbol;Acc:HGNC:14550]	Potential calcium-dependent cell-adhesion protein. May be required for the structural integrity of the outer segment (OS) of photoreceptor cells.
CDHR2	5	175969511	176022769	142	rs12332175	rs189353178	197.845	0.113261	0.001906	rs62402560	cadherin related family member 2 [Source:HGNC Symbol;Acc:HGNC:18231]	Intermicrovillar adhesion molecule that forms, via its extracellular domain, calcium-dependent heterophilic complexes with CDHR5 on adjacent microvilli. Thereby, controls the packing of microvilli at the apical membrane of epithelial cells. Through its cytoplasmic domain, interacts with microvillus cytoplasmic proteins to form the intermicrovillar adhesion complex/IMAC. This complex plays a central role in microvilli and epithelial brush border differentiation (PubMed:24725409). May also play a role in cell-cell adhesion and contact inhibition in epithelial cells (PubMed:12117771).
CDHR3	7	105603656	105676877	270	rs73410203	rs176480	332.072	0.140736	0.0006476	rs76617483	cadherin related family member 3 [Source:HGNC Symbol;Acc:HGNC:26308]	Cadherins are calcium-dependent cell adhesion proteins. They preferentially interact with themselves in a homophilic manner in connecting cells; cadherins may thus contribute to the sorting of heterogeneous cell types.|(Microbial infection) Acts as a receptor for rhinovirus C.
CDHR4	3	49828166	49837254	37	rs13086130	rs77941694	102.712	0.000338117	1.04E-05	rs7637711	cadherin related family member 4 [Source:HGNC Symbol;Acc:HGNC:34527]	Cadherins are calcium-dependent cell adhesion proteins. They preferentially interact with themselves in a homophilic manner in connecting cells; cadherins may thus contribute to the sorting of heterogeneous cell types.
CDHR5	11	616564	625067	148	rs12792868	rs139679730	263.753	0.0289174	0.00302	rs936461	cadherin related family member 5 [Source:HGNC Symbol;Acc:HGNC:7521]	Intermicrovillar adhesion molecule that forms, via its extracellular domain, calcium-dependent heterophilic complexes with CDHR2 on adjacent microvilli. Thereby, controls the packing of microvilli at the apical membrane of epithelial cells. Through its cytoplasmic domain, interacts with microvillus cytoplasmic proteins to form the intermicrovillar adhesion complex/IMAC. This complex plays a central role in microvilli and epithelial brush border differentiation.
CDIP1	16	4560676	4588816	81	rs111749218	rs7187814	67.38	0.640393	0.02702	rs117306768	cell death inducing p53 target 1 [Source:HGNC Symbol;Acc:HGNC:13234]	NA
CDIPT	16	29869676	29874609	44	rs34286592	rs12444978	56.2672	0.187005	0.04652	rs112796947	CDP-diacylglycerol--inositol 3-phosphatidyltransferase [Source:HGNC Symbol;Acc:HGNC:1769]	Catalyzes the biosynthesis of phosphatidylinositol (PtdIns) as well as PtdIns:inositol exchange reaction. May thus act to reduce an excessive cellular PtdIns content. The exchange activity is due to the reverse reaction of PtdIns synthase and is dependent on CMP, which is tightly bound to the enzyme.
CDIPT-AS1	16	29875003	29879374	43	rs141436390	rs11647753	53.094	0.212952	0.04652	rs112796947	NA
CDK1	10	62538088	62554610	95	rs1904418	rs7897928	47.0054	0.972249	0.05698	rs149022327	cyclin dependent kinase 1 [Source:HGNC Symbol;Acc:HGNC:1722]	Plays a key role in the control of the eukaryotic cell cycle by modulating the centrosome cycle as well as mitotic onset; promotes G2-M transition, and regulates G1 progress and G1-S transition via association with multiple interphase cyclins. Required in higher cells for entry into S-phase and mitosis. Phosphorylates PARVA/actopaxin, APC, AMPH, APC, BARD1, Bcl-xL/BCL2L1, BRCA2, CALD1, CASP8, CDC7, CDC20, CDC25A, CDC25C, CC2D1A, CENPA, CSNK2 proteins/CKII, FZR1/CDH1, CDK7, CEBPB, CHAMP1, DMD/dystrophin, EEF1 proteins/EF-1, EZH2, KIF11/EG5, EGFR, FANCG, FOS, GFAP, GOLGA2/GM130, GRASP1, UBE2A/hHR6A, HIST1H1 proteins/histone H1, HMGA1, HIVEP3/KRC, LMNA, LMNB, LMNC, LBR, LATS1, MAP1B, MAP4, MARCKS, MCM2, MCM4, MKLP1, MYB, NEFH, NFIC, NPC/nuclear pore complex, PITPNM1/NIR2, NPM1, NCL, NUCKS1, NPM1/numatrin, ORC1, PRKAR2A, EEF1E1/p18, EIF3F/p47, p53/TP53, NONO/p54NRB, PAPOLA, PLEC/plectin, RB1, UL40/R2, RAB4A, RAP1GAP, RCC1, RPS6KB1/S6K1, KHDRBS1/SAM68, ESPL1, SKI, BIRC5/survivin, STIP1, TEX14, beta-tubulins, MAPT/TAU, NEDD1, VIM/vimentin, TK1, FOXO1, RUNX1/AML1, SIRT2 and RUNX2. CDK1/CDC2-cyclin-B controls pronuclear union in interphase fertilized eggs. Essential for early stages of embryonic development. During G2 and early mitosis, CDC25A/B/C-mediated dephosphorylation activates CDK1/cyclin complexes which phosphorylate several substrates that trigger at least centrosome separation, Golgi dynamics, nuclear envelope breakdown and chromosome condensation. Once chromosomes are condensed and aligned at the metaphase plate, CDK1 activity is switched off by WEE1- and PKMYT1-mediated phosphorylation to allow sister chromatid separation, chromosome decondensation, reformation of the nuclear envelope and cytokinesis. Inactivated by PKR/EIF2AK2- and WEE1-mediated phosphorylation upon DNA damage to stop cell cycle and genome replication at the G2 checkpoint thus facilitating DNA repair. Reactivated after successful DNA repair through WIP1-dependent signaling leading to CDC25A/B/C-mediated dephosphorylation and restoring cell cycle progression. In proliferating cells, CDK1-mediated FOXO1 phosphorylation at the G2-M phase represses FOXO1 interaction with 14-3-3 proteins and thereby promotes FOXO1 nuclear accumulation and transcription factor activity, leading to cell death of postmitotic neurons. The phosphorylation of beta-tubulins regulates microtubule dynamics during mitosis. NEDD1 phosphorylation promotes PLK1-mediated NEDD1 phosphorylation and subsequent targeting of the gamma-tubulin ring complex (gTuRC) to the centrosome, an important step for spindle formation. In addition, CC2D1A phosphorylation regulates CC2D1A spindle pole localization and association with SCC1/RAD21 and centriole cohesion during mitosis. The phosphorylation of Bcl-xL/BCL2L1 after prolongated G2 arrest upon DNA damage triggers apoptosis. In contrast, CASP8 phosphorylation during mitosis prevents its activation by proteolysis and subsequent apoptosis. This phosphorylation occurs in cancer cell lines, as well as in primary breast tissues and lymphocytes. EZH2 phosphorylation promotes H3K27me3 maintenance and epigenetic gene silencing. CALD1 phosphorylation promotes Schwann cell migration during peripheral nerve regeneration. CDK1-cyclin-B complex phosphorylates NCKAP5L and mediates its dissociation from centrosomes during mitosis (PubMed:26549230).|(Microbial infection) Acts as a receptor for hepatitis C virus (HCV) in hepatocytes and facilitates its cell entry.
CDK10	16	89753075	89762772	171	rs445537	rs12102297	375.342	0.00926319	0.0001203	rs11641469	cyclin dependent kinase 10 [Source:HGNC Symbol;Acc:HGNC:1770]	Cyclin-dependent kinase that phosphorylates the transcription factor ETS2 (in vitro) and positively controls its proteasomal degradation (in cells).
CDK11A	1	1634169	1655791	73	rs4648606	rs6603810	206.059	0.00277391	0.000717	rs11486028	cyclin dependent kinase 11A [Source:HGNC Symbol;Acc:HGNC:1730]	Appears to play multiple roles in cell cycle progression, cytokinesis and apoptosis. The p110 isoforms have been suggested to be involved in pre-mRNA splicing, potentially by phosphorylating the splicing protein SFRS7. The p58 isoform may act as a negative regulator of normal cell cycle progression.
CDK11B	1	1570602	1655859	124	rs28788874	rs6603810	276.208	0.00821249	0.000717	rs11486028	cyclin dependent kinase 11B [Source:HGNC Symbol;Acc:HGNC:1729]	NA
CDK12	17	37617763	37690818	60	rs59085142	rs1877030	76.9595	0.163856	0.0186	rs4533315	cyclin dependent kinase 12 [Source:HGNC Symbol;Acc:HGNC:24224]	Cyclin-dependent kinase that phosphorylates the C-terminal domain (CTD) of the large subunit of RNA polymerase II (POLR2A), thereby acting as a key regulator of transcription elongation. Regulates the expression of genes involved in DNA repair and is required for the maintenance of genomic stability. Preferentially phosphorylates 'Ser-5' in CTD repeats that are already phosphorylated at 'Ser-7', but can also phosphorylate 'Ser-2'. Required for RNA splicing, possibly by phosphorylating SRSF1/SF2. Involved in regulation of MAP kinase activity, possibly leading to affect the response to estrogen inhibitors.
CDK13	7	39989958	40136733	105	rs4723915	rs12530776	58.2293	0.956764	0.02808	rs73129836	cyclin dependent kinase 13 [Source:HGNC Symbol;Acc:HGNC:1733]	Cyclin-dependent kinase which displays CTD kinase activity and is required for RNA splicing. Has CTD kinase activity by hyperphosphorylating the C-terminal heptapeptide repeat domain (CTD) of the largest RNA polymerase II subunit RPB1, thereby acting as a key regulator of transcription elongation. Required for RNA splicing, probably by phosphorylating SRSF1/SF2. Required during hematopoiesis. In case of infection by HIV-1 virus, interacts with HIV-1 Tat protein acetylated at 'Lys-50' and 'Lys-51', thereby increasing HIV-1 mRNA splicing and promoting the production of the doubly spliced HIV-1 protein Nef.
CDK14	7	90225675	90839905	544	rs10246333	rs1544965	476.009	0.685781	0.006862	rs7796209	cyclin dependent kinase 14 [Source:HGNC Symbol;Acc:HGNC:8883]	Serine/threonine-protein kinase involved in the control of the eukaryotic cell cycle, whose activity is controlled by an associated cyclin. Acts as a cell-cycle regulator of Wnt signaling pathway during G2/M phase by mediating the phosphorylation of LRP6 at 'Ser-1490', leading to the activation of the Wnt signaling pathway. Acts as a regulator of cell cycle progression and cell proliferation via its interaction with CCDN3. Phosphorylates RB1 in vitro, however the relevance of such result remains to be confirmed in vivo. May also play a role in meiosis, neuron differentiation and may indirectly act as a negative regulator of insulin-responsive glucose transport.
CDK15	2	202671151	202760273	165	rs73055614	rs17385675	157.203	0.502854	0.01078	rs7568157	cyclin dependent kinase 15 [Source:HGNC Symbol;Acc:HGNC:14434]	Serine/threonine-protein kinase that acts like an antiapoptotic protein that counters TRAIL/TNFSF10-induced apoptosis by inducing phosphorylation of BIRC5 at 'Thr-34'.
CDK17	12	96672038	96794366	173	rs190324195	rs140644034	336.917	0.0049146	0.001024	rs2268504	cyclin dependent kinase 17 [Source:HGNC Symbol;Acc:HGNC:8750]	May play a role in terminally differentiated neurons. Has a Ser/Thr-phosphorylating activity for histone H1.
CDK18	1	205473683	205501921	215	rs10900493	rs6671560	197.449	0.578462	0.003082	rs1536866	cyclin dependent kinase 18 [Source:HGNC Symbol;Acc:HGNC:8751]	May play a role in signal transduction cascades in terminally differentiated cells.
CDK19	6	110931180	111136412	144	rs2691163	rs76884939	152.45	0.358928	0.002616	rs117314611	cyclin dependent kinase 19 [Source:HGNC Symbol;Acc:HGNC:19338]
CDK2	12	56360552	56366573	59	rs1681070	rs75143485	95.3145	0.035913	0.003122	rs76149942	cyclin dependent kinase 2 [Source:HGNC Symbol;Acc:HGNC:1771]	Serine/threonine-protein kinase involved in the control of the cell cycle; essential for meiosis, but dispensable for mitosis. Phosphorylates CTNNB1, USP37, p53/TP53, NPM1, CDK7, RB1, BRCA2, MYC, NPAT, EZH2. Triggers duplication of centrosomes and DNA. Acts at the G1-S transition to promote the E2F transcriptional program and the initiation of DNA synthesis, and modulates G2 progression; controls the timing of entry into mitosis/meiosis by controlling the subsequent activation of cyclin B/CDK1 by phosphorylation, and coordinates the activation of cyclin B/CDK1 at the centrosome and in the nucleus. Crucial role in orchestrating a fine balance between cellular proliferation, cell death, and DNA repair in human embryonic stem cells (hESCs). Activity of CDK2 is maximal during S phase and G2; activated by interaction with cyclin E during the early stages of DNA synthesis to permit G1-S transition, and subsequently activated by cyclin A2 (cyclin A1 in germ cells) during the late stages of DNA replication to drive the transition from S phase to mitosis, the G2 phase. EZH2 phosphorylation promotes H3K27me3 maintenance and epigenetic gene silencing. Phosphorylates CABLES1 (By similarity). Cyclin E/CDK2 prevents oxidative stress-mediated Ras-induced senescence by phosphorylating MYC. Involved in G1-S phase DNA damage checkpoint that prevents cells with damaged DNA from initiating mitosis; regulates homologous recombination-dependent repair by phosphorylating BRCA2, this phosphorylation is low in S phase when recombination is active, but increases as cells progress towards mitosis. In response to DNA damage, double-strand break repair by homologous recombination a reduction of CDK2-mediated BRCA2 phosphorylation. Phosphorylation of RB1 disturbs its interaction with E2F1. NPM1 phosphorylation by cyclin E/CDK2 promotes its dissociates from unduplicated centrosomes, thus initiating centrosome duplication. Cyclin E/CDK2-mediated phosphorylation of NPAT at G1-S transition and until prophase stimulates the NPAT-mediated activation of histone gene transcription during S phase. Required for vitamin D-mediated growth inhibition by being itself inactivated. Involved in the nitric oxide- (NO) mediated signaling in a nitrosylation/activation-dependent manner. USP37 is activated by phosphorylation and thus triggers G1-S transition. CTNNB1 phosphorylation regulates insulin internalization. Phosphorylates FOXP3 and negatively regulates its transcriptional activity and protein stability (By similarity). Phosphorylates CDK2AP2 (PubMed:12944431).
CDK20	9	90581358	90589695	68	rs140846599	rs13285114	42.7317	0.839038	0.06329	rs13290900	cyclin dependent kinase 20 [Source:HGNC Symbol;Acc:HGNC:21420]	Required for high-level Shh responses in the developing neural tube. Together with TBC1D32, controls the structure of the primary cilium by coordinating assembly of the ciliary membrane and axoneme, allowing GLI2 to be properly activated in response to SHH signaling (By similarity). Involved in cell growth. Activates CDK2, a kinase involved in the control of the cell cycle, by phosphorylating residue 'Thr-160'.
CDK2AP1	12	123745516	123756863	66	rs10744148	rs74240784	147.065	0.00524327	5.93E-05	rs3088303	cyclin dependent kinase 2 associated protein 1 [Source:HGNC Symbol;Acc:HGNC:14002]	specific inhibitor of the cell-cycle kinase CDK2.
CDK2AP2	11	67273960	67276199	54	rs56769021	rs12225376	96.8442	0.0428892	0.0006516	rs751567	cyclin dependent kinase 2 associated protein 2 [Source:HGNC Symbol;Acc:HGNC:30833]	Plays a role in regulating the self-renewal of embryonic stem cells (ESCs) and in maintaining cell survival during terminal differentiation of ESCs. Regulates microtubule organization of metaphase II oocytes (By similarity). Inhibits cell cycle G1/S phase transition by repressing CDK2 expression and activation; represses CDK2 activation by inhibiting its interaction with cyclin E and A (PubMed:23781148).
CDK3	17	73996986	74002080	113	rs9675156	rs112359189	160.354	0.0975946	0.004135	rs58870928	cyclin dependent kinase 3 [Source:HGNC Symbol;Acc:HGNC:1772]	Serine/threonine-protein kinase that plays a critical role in the control of the eukaryotic cell cycle; involved in G0-G1 and G1-S cell cycle transitions. Interacts with CCNC/cyclin-C during interphase. Phosphorylates histone H1, ATF1, RB1 and CABLES1. ATF1 phosphorylation triggers ATF1 transactivation and transcriptional activities, and promotes cell proliferation and transformation. CDK3/cyclin-C mediated RB1 phosphorylation is required for G0-G1 transition. Promotes G1-S transition probably by contributing to the activation of E2F1, E2F2 and E2F3 in a RB1-independent manner.
CDK4	12	58141509	58146230	49	rs79032157	rs2307097	43.3154	0.53065	0.01155	rs117470861	cyclin dependent kinase 4 [Source:HGNC Symbol;Acc:HGNC:1773]	Ser/Thr-kinase component of cyclin D-CDK4 (DC) complexes that phosphorylate and inhibit members of the retinoblastoma (RB) protein family including RB1 and regulate the cell-cycle during G(1)/S transition. Phosphorylation of RB1 allows dissociation of the transcription factor E2F from the RB/E2F complexes and the subsequent transcription of E2F target genes which are responsible for the progression through the G(1) phase. Hypophosphorylates RB1 in early G(1) phase. Cyclin D-CDK4 complexes are major integrators of various mitogenenic and antimitogenic signals. Also phosphorylates SMAD3 in a cell-cycle-dependent manner and represses its transcriptional activity. Component of the ternary complex, cyclin D/CDK4/CDKN1B, required for nuclear translocation and activity of the cyclin D-CDK4 complex.
CDK5	7	150750898	150755052	106	rs3918227	rs10085680	133.698	0.196313	0.005647	rs2566511	cyclin dependent kinase 5 [Source:HGNC Symbol;Acc:HGNC:1774]	Proline-directed serine/threonine-protein kinase essential for neuronal cell cycle arrest and differentiation and may be involved in apoptotic cell death in neuronal diseases by triggering abortive cell cycle re-entry. Interacts with D1 and D3-type G1 cyclins. Phosphorylates SRC, NOS3, VIM/vimentin, p35/CDK5R1, MEF2A, SIPA1L1, SH3GLB1, PXN, PAK1, MCAM/MUC18, SEPT5, SYN1, DNM1, AMPH, SYNJ1, CDK16, RAC1, RHOA, CDC42, TONEBP/NFAT5, MAPT/TAU, MAP1B, histone H1, p53/TP53, HDAC1, APEX1, PTK2/FAK1, huntingtin/HTT, ATM, MAP2, NEFH and NEFM. Regulates several neuronal development and physiological processes including neuronal survival, migration and differentiation, axonal and neurite growth, synaptogenesis, oligodendrocyte differentiation, synaptic plasticity and neurotransmission, by phosphorylating key proteins. Activated by interaction with CDK5R1 (p35) and CDK5R2 (p39), especially in post-mitotic neurons, and promotes CDK5R1 (p35) expression in an autostimulation loop. Phosphorylates many downstream substrates such as Rho and Ras family small GTPases (e.g. PAK1, RAC1, RHOA, CDC42) or microtubule-binding proteins (e.g. MAPT/TAU, MAP2, MAP1B), and modulates actin dynamics to regulate neurite growth and/or spine morphogenesis. Phosphorylates also exocytosis associated proteins such as MCAM/MUC18, SEPT5, SYN1, and CDK16/PCTAIRE1 as well as endocytosis associated proteins such as DNM1, AMPH and SYNJ1 at synaptic terminals. In the mature central nervous system (CNS), regulates neurotransmitter movements by phosphorylating substrates associated with neurotransmitter release and synapse plasticity; synaptic vesicle exocytosis, vesicles fusion with the presynaptic membrane, and endocytosis. Promotes cell survival by activating anti-apoptotic proteins BCL2 and STAT3, and negatively regulating of JNK3/MAPK10 activity. Phosphorylation of p53/TP53 in response to genotoxic and oxidative stresses enhances its stabilization by preventing ubiquitin ligase-mediated proteasomal degradation, and induces transactivation of p53/TP53 target genes, thus regulating apoptosis. Phosphorylation of p35/CDK5R1 enhances its stabilization by preventing calpain-mediated proteolysis producing p25/CDK5R1 and avoiding ubiquitin ligase-mediated proteasomal degradation. During aberrant cell-cycle activity and DNA damage, p25/CDK5 activity elicits cell-cycle activity and double-strand DNA breaks that precedes neuronal death by deregulating HDAC1. DNA damage triggered phosphorylation of huntingtin/HTT in nuclei of neurons protects neurons against polyglutamine expansion as well as DNA damage mediated toxicity. Phosphorylation of PXN reduces its interaction with PTK2/FAK1 in matrix-cell focal adhesions (MCFA) during oligodendrocytes (OLs) differentiation. Negative regulator of Wnt/beta-catenin signaling pathway. Activator of the GAIT (IFN-gamma-activated inhibitor of translation) pathway, which suppresses expression of a post-transcriptional regulon of proinflammatory genes in myeloid cells; phosphorylates the linker domain of glutamyl-prolyl tRNA synthetase (EPRS) in a IFN-gamma-dependent manner, the initial event in assembly of the GAIT complex. Phosphorylation of SH3GLB1 is required for autophagy induction in starved neurons. Phosphorylation of TONEBP/NFAT5 in response to osmotic stress mediates its rapid nuclear localization. MEF2 is inactivated by phosphorylation in nucleus in response to neurotoxin, thus leading to neuronal apoptosis. APEX1 AP-endodeoxyribonuclease is repressed by phosphorylation, resulting in accumulation of DNA damage and contributing to neuronal death. NOS3 phosphorylation down regulates NOS3-derived nitrite (NO) levels. SRC phosphorylation mediates its ubiquitin-dependent degradation and thus leads to cytoskeletal reorganization. May regulate endothelial cell migration and angiogenesis via the modulation of lamellipodia formation. Involved in dendritic spine morphogenesis by mediating the EFNA1-EPHA4 signaling. The complex p35/CDK5 participates in the regulation of the circadian clock by modulating the function of CLOCK protein: phosphorylates CLOCK at 'Thr-451' and 'Thr-461' and regulates the transcriptional activity of the CLOCK-ARNTL/BMAL1 heterodimer in association with altered stability and subcellular distribution.
CDK5R1	17	30814104	30818271	86	rs8070777	rs12948545	86.4515	0.402589	0.01337	rs10853149	cyclin dependent kinase 5 regulatory subunit 1 [Source:HGNC Symbol;Acc:HGNC:1775]	p35 is a neuron specific activator of CDK5. The complex p35/CDK5 is required for neurite outgrowth and cortical lamination. Involved in dendritic spine morphogenesis by mediating the EFNA1-EPHA4 signaling. Activator of TPKII. The complex p35/CDK5 participates in the regulation of the circadian clock by modulating the function of CLOCK protein: phosphorylates CLOCK at 'Thr-451' and 'Thr-461' and regulates the transcriptional activity of the CLOCK-ARNTL/BMAL1 heterodimer in association with altered stability and subcellular distribution.
CDK5R2	2	219824349	219826877	45	rs6723140	rs115858652	45.5435	0.401263	0.001708	rs113414093	cyclin dependent kinase 5 regulatory subunit 2 [Source:HGNC Symbol;Acc:HGNC:1776]	Activator of CDK5/TPKII.
CDK5RAP1	20	31946644	31989375	88	rs6088168	rs11696637	103.187	0.24007	0.01935	rs293721	CDK5 regulatory subunit associated protein 1 [Source:HGNC Symbol;Acc:HGNC:15880]	Specifically inhibits CDK5 activation by CDK5R1.
CDK5RAP2	9	123151146	123342448	157	rs78792338	rs117125605	174.393	0.295782	0.02721	rs10984953	CDK5 regulatory subunit associated protein 2 [Source:HGNC Symbol;Acc:HGNC:18672]	Potential regulator of CDK5 activity via its interaction with CDK5R1. Negative regulator of centriole disengagement (licensing) which maintains centriole engagement and cohesion. Involved in regulation of mitotic spindle orientation (By similarity). Plays a role in the spindle checkpoint activation by acting as a transcriptional regulator of both BUBR1 and MAD2 promoter. Together with MAPRE1, it may promote microtubule polymerization, bundle formation, growth and dynamics at the plus ends. Regulates centrosomal maturation by recruitment of a gamma-tubulin ring complex onto centrosomes (PubMed:26485573).
CDK5RAP3	17	46047893	46059152	99	rs72840237	rs8078698	165.995	0.0630088	0.000636	rs17617053	CDK5 regulatory subunit associated protein 3 [Source:HGNC Symbol;Acc:HGNC:18673]	Probable tumor suppressor initially identified as a CDK5R1 interactor controlling cell proliferation (PubMed:12054757, PubMed:12737517). Negatively regulates NF-kappa-B-mediated gene transcription through the control of RELA phosphorylation (PubMed:17785205, PubMed:20228063). Also regulates mitotic G2/M transition checkpoint and mitotic G2 DNA damage checkpoint (PubMed:15790566, PubMed:19223857). Through its interaction with CDKN2A/ARF and MDM2 may induce MDM2-dependent p53/TP53 ubiquitination, stabilization and activation in the nucleus, thereby promoting G1 cell cycle arrest and inhibition of cell proliferation (PubMed:16173922). May play a role in the unfolded protein response, mediating the ufmylation of multiple proteins in response to endoplasmic reticulum stress (PubMed:23152784). May also play a role in the rupture of the nuclear envelope during apoptosis (PubMed:23478299). May regulate MAPK14 activity by regulating its dephosphorylation by PPM1D/WIP1 (PubMed:21283629).|(Microbial infection) May be negatively regulated by hepatitis B virus large envelope protein mutant pre-s2 to promote mitotic entry.
CDK6	7	92234234	92465941	162	rs41415148	rs114860070	182.003	0.278441	0.002642	rs17769120	cyclin dependent kinase 6 [Source:HGNC Symbol;Acc:HGNC:1777]	Serine/threonine-protein kinase involved in the control of the cell cycle and differentiation; promotes G1/S transition. Phosphorylates pRB/RB1 and NPM1. Interacts with D-type G1 cyclins during interphase at G1 to form a pRB/RB1 kinase and controls the entrance into the cell cycle. Involved in initiation and maintenance of cell cycle exit during cell differentiation; prevents cell proliferation and regulates negatively cell differentiation, but is required for the proliferation of specific cell types (e.g. erythroid and hematopoietic cells). Essential for cell proliferation within the dentate gyrus of the hippocampus and the subventricular zone of the lateral ventricles. Required during thymocyte development. Promotes the production of newborn neurons, probably by modulating G1 length. Promotes, at least in astrocytes, changes in patterns of gene expression, changes in the actin cytoskeleton including loss of stress fibers, and enhanced motility during cell differentiation. Prevents myeloid differentiation by interfering with RUNX1 and reducing its transcription transactivation activity, but promotes proliferation of normal myeloid progenitors. Delays senescence. Promotes the proliferation of beta-cells in pancreatic islets of Langerhans. May play a role in the centrosome organization during the cell cycle phases (PubMed:23918663).
CDK7	5	68530621	68573257	70	rs444305	rs4976160	59.9483	0.60208	0.01394	rs114239166	cyclin dependent kinase 7 [Source:HGNC Symbol;Acc:HGNC:1778]	Serine/threonine kinase involved in cell cycle control and in RNA polymerase II-mediated RNA transcription. Cyclin-dependent kinases (CDKs) are activated by the binding to a cyclin and mediate the progression through the cell cycle. Each different complex controls a specific transition between 2 subsequent phases in the cell cycle. Required for both activation and complex formation of CDK1/cyclin-B during G2-M transition, and for activation of CDK2/cyclins during G1-S transition (but not complex formation). CDK7 is the catalytic subunit of the CDK-activating kinase (CAK) complex. Phosphorylates SPT5/SUPT5H, SF1/NR5A1, POLR2A, p53/TP53, CDK1, CDK2, CDK4, CDK6 and CDK11B/CDK11. CAK activates the cyclin-associated kinases CDK1, CDK2, CDK4 and CDK6 by threonine phosphorylation, thus regulating cell cycle progression. CAK complexed to the core-TFIIH basal transcription factor activates RNA polymerase II by serine phosphorylation of the repetitive C-terminal domain (CTD) of its large subunit (POLR2A), allowing its escape from the promoter and elongation of the transcripts. Phosphorylation of POLR2A in complex with DNA promotes transcription initiation by triggering dissociation from DNA. Its expression and activity are constant throughout the cell cycle. Upon DNA damage, triggers p53/TP53 activation by phosphorylation, but is inactivated in turn by p53/TP53; this feedback loop may lead to an arrest of the cell cycle and of the transcription, helping in cell recovery, or to apoptosis. Required for DNA-bound peptides-mediated transcription and cellular growth inhibition.
CDK8	13	26828755	26978569	110	rs9319280	rs9579017	129.93	0.240394	0.004433	rs11149435	cyclin dependent kinase 8 [Source:HGNC Symbol;Acc:HGNC:1779]	Component of the Mediator complex, a coactivator involved in regulated gene transcription of nearly all RNA polymerase II-dependent genes. Mediator functions as a bridge to convey information from gene-specific regulatory proteins to the basal RNA polymerase II transcription machinery. Mediator is recruited to promoters by direct interactions with regulatory proteins and serves as a scaffold for the assembly of a functional preinitiation complex with RNA polymerase II and the general transcription factors. Phosphorylates the CTD (C-terminal domain) of the large subunit of RNA polymerase II (RNAp II), which may inhibit the formation of a transcription initiation complex. Phosphorylates CCNH leading to down-regulation of the TFIIH complex and transcriptional repression. Recruited through interaction with MAML1 to hyperphosphorylate the intracellular domain of NOTCH, leading to its degradation.
CDK9	9	130548304	130553052	68	rs140701708	rs149159901	90.1316	0.155853	0.006423	rs118071802	cyclin dependent kinase 9 [Source:HGNC Symbol;Acc:HGNC:1780]	Protein kinase involved in the regulation of transcription. Member of the cyclin-dependent kinase pair (CDK9/cyclin-T) complex, also called positive transcription elongation factor b (P-TEFb), which facilitates the transition from abortive to productive elongation by phosphorylating the CTD (C-terminal domain) of the large subunit of RNA polymerase II (RNAP II) POLR2A, SUPT5H and RDBP. This complex is inactive when in the 7SK snRNP complex form. Phosphorylates EP300, MYOD1, RPB1/POLR2A and AR, and the negative elongation factors DSIF and NELF. Regulates cytokine inducible transcription networks by facilitating promoter recognition of target transcription factors (e.g. TNF-inducible RELA/p65 activation and IL-6-inducible STAT3 signaling). Promotes RNA synthesis in genetic programs for cell growth, differentiation and viral pathogenesis. P-TEFb is also involved in cotranscriptional histone modification, mRNA processing and mRNA export. Modulates a complex network of chromatin modifications including histone H2B monoubiquitination (H2Bub1), H3 lysine 4 trimethylation (H3K4me3) and H3K36me3; integrates phosphorylation during transcription with chromatin modifications to control co-transcriptional histone mRNA processing. The CDK9/cyclin-K complex has also a kinase activity towards CTD of RNAP II and can substitute for CDK9/cyclin-T P-TEFb in vitro. Replication stress response protein; the CDK9/cyclin-K complex is required for genome integrity maintenance, by promoting cell cycle recovery from replication arrest and limiting single-stranded DNA amount in response to replication stress, thus reducing the breakdown of stalled replication forks and avoiding DNA damage. In addition, probable function in DNA repair of isoform 2 via interaction with KU70/XRCC6. Promotes cardiac myocyte enlargement. RPB1/POLR2A phosphorylation on 'Ser-2' in CTD activates transcription. AR phosphorylation modulates AR transcription factor promoter selectivity and cell growth. DSIF and NELF phosphorylation promotes transcription by inhibiting their negative effect. The phosphorylation of MYOD1 enhances its transcriptional activity and thus promotes muscle differentiation.
CDKAL1	6	20534687	21232634	663	rs4134950	rs9460615	731.592	0.280923	3.55E-05	rs141517188	CDK5 regulatory subunit associated protein 1 like 1 [Source:HGNC Symbol;Acc:HGNC:21050]	Catalyzes the methylthiolation of N6-threonylcarbamoyladenosine (t(6)A), leading to the formation of 2-methylthio-N6-threonylcarbamoyladenosine (ms(2)t(6)A) at position 37 in tRNAs that read codons beginning with adenine.
CDKL1	14	50796308	50864122	138	rs12432105	rs79612217	183.682	0.147986	0.001207	rs8005104	cyclin dependent kinase like 1 [Source:HGNC Symbol;Acc:HGNC:1781]
CDKL2	4	76501703	76555721	92	rs2126854	rs56983102	53.3329	0.943403	0.01855	rs116623474	cyclin dependent kinase like 2 [Source:HGNC Symbol;Acc:HGNC:1782]
CDKL3	5	133634114	133702765	55	rs62379459	rs28874354	56.9046	0.397744	0.01219	rs140022453	cyclin dependent kinase like 3 [Source:HGNC Symbol;Acc:HGNC:15483]
CDKL4	2	39405687	39456673	103	rs75712619	rs17023542	98.1624	0.454137	0.002761	rs77820925	cyclin dependent kinase like 4 [Source:HGNC Symbol;Acc:HGNC:19287]
CDKN1A	6	36644236	36655116	134	rs61631302	rs10807173	156.595	0.251207	0.004423	rs141318906	cyclin dependent kinase inhibitor 1A [Source:HGNC Symbol;Acc:HGNC:1784]	May be involved in p53/TP53 mediated inhibition of cellular proliferation in response to DNA damage. Binds to and inhibits cyclin-dependent kinase activity, preventing phosphorylation of critical cyclin-dependent kinase substrates and blocking cell cycle progression. Functions in the nuclear localization and assembly of cyclin D-CDK4 complex and promotes its kinase activity towards RB1. At higher stoichiometric ratios, inhibits the kinase activity of the cyclin D-CDK4 complex. Inhibits DNA synthesis by DNA polymerase delta by competing with POLD3 for PCNA binding (PubMed:11595739).
CDKN1B	12	12870203	12875316	136	rs12581272	rs2417233	143.186	0.363736	0.0003943	rs7301463	cyclin dependent kinase inhibitor 1B [Source:HGNC Symbol;Acc:HGNC:1785]	Important regulator of cell cycle progression. Involved in G1 arrest. Potent inhibitor of cyclin E- and cyclin A-CDK2 complexes. Forms a complex with cyclin type D-CDK4 complexes and is involved in the assembly, stability, and modulation of CCND1-CDK4 complex activation. Acts either as an inhibitor or an activator of cyclin type D-CDK4 complexes depending on its phosphorylation state and/or stoichometry.
CDKN1C	11	2904447	2906995	215	rs234862	rs55807413	204.97	0.512484	0.001631	rs117202283	cyclin dependent kinase inhibitor 1C [Source:HGNC Symbol;Acc:HGNC:1786]	Potent tight-binding inhibitor of several G1 cyclin/CDK complexes (cyclin E-CDK2, cyclin D2-CDK4, and cyclin A-CDK2) and, to lesser extent, of the mitotic cyclin B-CDC2. Negative regulator of cell proliferation. May play a role in maintenance of the non-proliferative state throughout life.
CDKN2A	9	21967750	21994490	87	rs149299227	rs1333034	174.523	0.0169444	0.0002578	rs3731249	cyclin dependent kinase inhibitor 2A [Source:HGNC Symbol;Acc:HGNC:1787]	Capable of inducing cell cycle arrest in G1 and G2 phases. Acts as a tumor suppressor. Binds to MDM2 and blocks its nucleocytoplasmic shuttling by sequestering it in the nucleolus. This inhibits the oncogenic action of MDM2 by blocking MDM2-induced degradation of p53 and enhancing p53-dependent transactivation and apoptosis. Also induces G2 arrest and apoptosis in a p53-independent manner by preventing the activation of cyclin B1/CDC2 complexes. Binds to BCL6 and down-regulates BCL6-induced transcriptional repression. Binds to E2F1 and MYC and blocks their transcriptional activator activity but has no effect on MYC transcriptional repression. Binds to TOP1/TOPOI and stimulates its activity. This complex binds to rRNA gene promoters and may play a role in rRNA transcription and/or maturation. Interacts with NPM1/B23 and promotes its polyubiquitination and degradation, thus inhibiting rRNA processing. Interacts with COMMD1 and promotes its 'Lys63'-linked polyubiquitination. Interacts with UBE2I/UBC9 and enhances sumoylation of a number of its binding partners including MDM2 and E2F1. Binds to HUWE1 and represses its ubiquitin ligase activity. May play a role in controlling cell proliferation and apoptosis during mammary gland development. Isoform smARF may be involved in regulation of autophagy and caspase-independent cell death; the short-lived mitochondrial isoform is stabilized by C1QBP.
CDKN2AIP	4	184365788	184369049	189	rs7699622	rs116501100	133.965	0.857449	0.005163	rs75912885	CDKN2A interacting protein [Source:HGNC Symbol;Acc:HGNC:24325]	Regulates DNA damage response in a dose-dependent manner through a number of signaling pathways involved in cell proliferation, apoptosis and senescence.
CDKN2AIPNL	5	133737755	133747598	56	rs77070033	rs10036902	62.5245	0.294997	0.01977	rs328834	CDKN2A interacting protein N-terminal like [Source:HGNC Symbol;Acc:HGNC:30545]
CDKN2B	9	22002901	22009312	71	rs2518722	rs115574830	179.537	0.0099416	0.0002578	rs3731249	cyclin dependent kinase inhibitor 2B [Source:HGNC Symbol;Acc:HGNC:1788]	Interacts strongly with CDK4 and CDK6. Potent inhibitor. Potential effector of TGF-beta induced cell cycle arrest.
CDKN2B-AS1	9	21994789	22121093	184	rs4382559	rs954399	402.936	0.0036899	0.0002578	rs3731249	CDKN2B antisense RNA 1 [Source:HGNC Symbol;Acc:HGNC:34341]	NA
CDKN2C	1	51434366	51440309	32	rs11585772	rs112735499	45.81	0.129347	0.006563	rs3176471	cyclin dependent kinase inhibitor 2C [Source:HGNC Symbol;Acc:HGNC:1789]	Interacts strongly with CDK6, weakly with CDK4. Inhibits cell growth and proliferation with a correlated dependence on endogenous retinoblastoma protein RB.
CDKN2D	19	10677137	10679655	109	rs10416139	rs7246323	94.3491	0.570892	0.01776	rs11542916	cyclin dependent kinase inhibitor 2D [Source:HGNC Symbol;Acc:HGNC:1790]	Interacts strongly with CDK4 and CDK6 and inhibits them.
CDKN3	14	54863672	54886934	79	rs17726476	rs17127587	113.895	0.0977738	0.005265	rs1950202	cyclin dependent kinase inhibitor 3 [Source:HGNC Symbol;Acc:HGNC:1791]	May play a role in cell cycle regulation. Dual specificity phosphatase active toward substrates containing either phosphotyrosine or phosphoserine residues. Dephosphorylates CDK2 at 'Thr-160' in a cyclin-dependent manner.
CDNF	10	14861250	14879983	122	rs35048595	rs60236954	108.67	0.590154	0.001032	rs117718719	cerebral dopamine neurotrophic factor [Source:HGNC Symbol;Acc:HGNC:24913]	Trophic factor for dopamine neurons. Prevents the 6-hydroxydopamine (6-OHDA)-induced degeneration of dopaminergic neurons. When administered after 6-OHDA-lesioning, restores the dopaminergic function and prevents the degeneration of dopaminergic neurons in substantia nigra.
CDO1	5	115140429	115152405	112	rs10066139	rs11241336	96.0795	0.652222	0.006526	rs77378412	cysteine dioxygenase type 1 [Source:HGNC Symbol;Acc:HGNC:1795]	Initiates several important metabolic pathways related to pyruvate and several sulfurate compounds including sulfate, hypotaurine and taurine. Critical regulator of cellular cysteine concentrations. Has an important role in maintaining the hepatic concentation of intracellular free cysteine within a proper narrow range.
CDON	11	125826712	125933187	274	rs485878	rs478951	232.137	0.672591	0.01929	rs79548354	cell adhesion associated, oncogene regulated [Source:HGNC Symbol;Acc:HGNC:17104]	Component of a cell-surface receptor complex that mediates cell-cell interactions between muscle precursor cells. Promotes differentiation of myogenic cells.
CDPF1	22	46639909	46646193	82	rs12330015	rs73177069	47.6361	0.912431	0.04201	rs148478205	cysteine rich DPF motif domain containing 1 [Source:HGNC Symbol;Acc:HGNC:33710]
CDR2	16	22357256	22385938	57	rs2305969	rs9930216	70.0997	0.206296	0.01627	rs80102229	cerebellar degeneration related protein 2 [Source:HGNC Symbol;Acc:HGNC:1799]
CDR2L	17	72983726	73001892	115	rs76114178	rs12943148	115.401	0.414333	0.01021	rs62086354	cerebellar degeneration related protein 2 like [Source:HGNC Symbol;Acc:HGNC:29999]
CDRT1	17	15468795	15523018	84	rs114077419	rs494460	109.675	0.172266	0.002546	rs117947697	CMT1A duplicated region transcript 1 [Source:HGNC Symbol;Acc:HGNC:14379]
CDRT15	17	14139172	14140150	114	rs62052063	rs4792466	117.274	0.390569	0.01937	rs7211761	CMT1A duplicated region transcript 15 [Source:HGNC Symbol;Acc:HGNC:14395]
CDRT15L2	17	20483036	20484224	39	rs201411371	rs7503205	31.1002	0.638058	0.04662	rs2386462	CMT1A duplicated region transcript 15 like 2 [Source:HGNC Symbol;Acc:HGNC:34075]
CDRT15P1	17	13927814	13928915	87	rs34968230	rs75797755	37.1163	0.988203	0.05948	rs10521250	NA
CDRT15P2	17	15668016	15669003	49	rs55657306	rs143113948	91.0068	0.0485496	0.002578	rs12452362	NA
CDRT4	17	15339331	15370925	148	rs9899494	rs34236889	113.774	0.787287	0.01129	rs62069947	CMT1A duplicated region transcript 4 [Source:HGNC Symbol;Acc:HGNC:14383]
CDRT7	17	14934291	14935274	202	rs9912058	rs12451554	164.037	0.727496	0.01426	rs74572696	CMT1A duplicated region transcript 7 (non-protein coding) [Source:HGNC Symbol;Acc:HGNC:14386]	NA
CDRT8	17	15008301	15009504	125	rs6502428	rs9303126	98.1124	0.756753	0.01395	rs117620547	CMT1A duplicated region transcript 8 [Source:HGNC Symbol;Acc:HGNC:14387]	NA
CDS1	4	85504056	85572493	85	rs35797904	rs74333439	57.5831	0.834777	0.005063	rs72662986	CDP-diacylglycerol synthase 1 [Source:HGNC Symbol;Acc:HGNC:1800]	Provides CDP-diacylglycerol, an important precursor for the synthesis of phosphatidylinositol (PtdIns), phosphatidylglycerol, and cardiolipin. Overexpression may amplify cellular signaling responses from cytokines. May also play an important role in the signal transduction mechanism of retina and neural cells.
CDS2	20	5107406	5178533	108	rs150040846	rs79308018	90.1639	0.672337	0.02269	rs117953107	CDP-diacylglycerol synthase 2 [Source:HGNC Symbol;Acc:HGNC:1801]	Provides CDP-diacylglycerol, an important precursor for the synthesis of phosphatidylinositol, phosphatidylglycerol, and cardiolipin.
CDSN	6	31082864	31088252	208	rs2517502	rs1062630	546.012	0.00198104	0.0001099	rs3823402	corneodesmosin [Source:HGNC Symbol;Acc:HGNC:1802]	NA
CDT1	16	88870185	88875666	224	rs9646287	rs3784876	173.966	0.743322	0.01869	rs11861910	chromatin licensing and DNA replication factor 1 [Source:HGNC Symbol;Acc:HGNC:24576]	Required for both DNA replication and mitosis (PubMed:11125146, PubMed:22581055, PubMed:21856198, PubMed:14993212). DNA replication licensing factor, required for pre-replication complex assembly. Cooperates with CDC6 and the origin recognition complex (ORC) during G1 phase of the cell cycle to promote the loading of the mini-chromosome maintenance (MCM) complex onto DNA to generate pre-replication complexes (pre-RC)(PubMed:14672932). Required also for mitose by promoting stable kinetochore-microtubule attachments (PubMed:22581055). Potential oncogene.
CDV3	3	133292433	133309118	106	rs56048554	rs11712672	153.356	0.0845255	1.29E-05	rs80049700	CDV3 homolog [Source:HGNC Symbol;Acc:HGNC:26928]
CDX1	5	149546343	149564121	148	rs60017943	rs112255310	90.066	0.940382	0.0422	rs13173132	caudal type homeobox 1 [Source:HGNC Symbol;Acc:HGNC:1805]	Plays a role in transcriptional regulation (PubMed:24623306). Involved in activated KRAS-mediated transcriptional activation of PRKD1 in colorectal cancer (CRC) cells (PubMed:24623306). Binds to the PRKD1 promoter in colorectal cancer (CRC) cells (PubMed:24623306). Could play a role in the terminal differentiation of the intestine.
CDX2	13	28536204	28543505	121	rs61944000	rs4265672	133.782	0.303691	0.002887	rs9579142	caudal type homeobox 2 [Source:HGNC Symbol;Acc:HGNC:1806]	Involved in the transcriptional regulation of multiple genes expressed in the intestinal epithelium. Important in broad range of functions from early differentiation to maintenance of the intestinal epithelial lining of both the small and large intestine.
CDYL	6	4706392	4955778	371	rs4959309	rs10458082	312.654	0.750359	0.003886	rs147691376	chromodomain Y like [Source:HGNC Symbol;Acc:HGNC:1811]	Acts as a RE1-silencing transcription factor (REST) corepressor that facilitates histone-lysine N-methyltransferase EHMT2 recruitment and H3K9 dimethylation at REST target genes for repression. Required for chromatin targeting and maximal enzymatic activity of polycomb repressive complex 2 (PRC2); acts as a positive regulator of PRC2 activity by bridging the pre-existing histone H3K27me3 and newly recruited PRC2 on neighboring nucleosomes. Has histone acetyltransferase activity, with a preference for histone H4.
CDYL2	16	80637675	80838175	385	rs138476112	rs11150319	393.668	0.397185	0.008271	rs146095964	chromodomain Y like 2 [Source:HGNC Symbol;Acc:HGNC:23030]
CEACAM1	19	43011457	43032661	38	rs146860260	rs77173261	43.3211	0.286904	0.004723	rs79382936	carcinoembryonic antigen related cell adhesion molecule 1 [Source:HGNC Symbol;Acc:HGNC:1814]	Isoform 1: Cell adhesion protein that mediates homophilic cell adhesion in a calcium-independent manner (By similarity). Plays a role as coinhibitory receptor in immune response, insulin action and functions also as an activator during angiogenesis (PubMed:18424730, PubMed:23696226, PubMed:25363763). Its coinhibitory receptor function is phosphorylation- and PTPN6 -dependent, which in turn, suppress signal transduction of associated receptors by dephosphorylation of their downstream effectors. Plays a role in immune response, of T cells, natural killer (NK) and neutrophils (PubMed:18424730, PubMed:23696226). Upon TCR/CD3 complex stimulation, inhibits TCR-mediated cytotoxicity by blocking granule exocytosis by mediating homophilic binding to adjacent cells, allowing interaction with and phosphorylation by LCK and interaction with the TCR/CD3 complex which recruits PTPN6 resulting in dephosphorylation of CD247 and ZAP70 (PubMed:18424730). Also inhibits T cell proliferation and cytokine production through inhibition of JNK cascade and plays a crucial role in regulating autoimmunity and anti-tumor immunity by inhibiting T cell through its interaction with HAVCR2 (PubMed:25363763). Upon natural killer (NK) cells activation, inhibit KLRK1-mediated cytolysis of CEACAM1-bearing tumor cells by trans-homophilic interactions with CEACAM1 on the target cell and lead to cis-interaction between CEACAM1 and KLRK1, allowing PTPN6 recruitment and then VAV1 dephosphorylation (PubMed:23696226). Upon neutrophils activation negatively regulates IL1B production by recruiting PTPN6 to a SYK-TLR4-CEACAM1 complex, that dephosphorylates SYK, reducing the production of reactive oxygen species (ROS) and lysosome disruption, which in turn, reduces the activity of the inflammasome. Downregulates neutrophil production by acting as a coinhibitory receptor for CSF3R by downregulating the CSF3R-STAT3 pathway through recruitment of PTPN6 that dephosphorylates CSF3R (By similarity). Also regulates insulin action by promoting INS clearance and regulating lipogenesis in liver through regulating insulin signaling (By similarity). Upon INS stimulation, undergoes phosphorylation by INSR leading to INS clearance by increasing receptor-mediated insulin endocytosis. This inernalization promotes interaction with FASN leading to receptor-mediated insulin degradation and to reduction of FASN activity leading to negative regulation of fatty acid synthesis. INSR-mediated phosphorylation also provokes a down-regulation of cell proliferation through SHC1 interaction resulting in decrease coupling of SHC1 to the MAPK3/ERK1-MAPK1/ERK2 and phosphatidylinositol 3-kinase pathways (By similarity). Functions as activator in angiogenesis by promoting blood vessel remodeling through endothelial cell differentiation and migration and in arteriogenesis by increasing the number of collateral arteries and collateral vessel calibers after ischemia. Also regulates vascular permeability through the VEGFR2 signaling pathway resulting in control of nitric oxide production (By similarity). Downregulates cell growth in response to EGF through its interaction with SHC1 that mediates interaction with EGFR resulting in decrease coupling of SHC1 to the MAPK3/ERK1-MAPK1/ERK2 pathway (By similarity). Negatively regulates platelet aggregation by decreasing platelet adhesion on type I collagen through the GPVI-FcRgamma complex (By similarity). Inhibits cell migration and cell scattering through interaction with FLNA; interfers with the interaction of FLNA with RALA (PubMed:16291724). Mediates bile acid transport activity in a phosphorylation dependent manner (By similarity). Negatively regulates osteoclastogenesis.|Isoform 8: Cell adhesion protein that mediates homophilic cell adhesion in a calcium-independent manner (By similarity). Promotes populations of T cells regulating IgA production and secretion associated with control of the commensal microbiota and resistance to enteropathogens.
CEACAM16	19	45202420	45213986	168	rs113526265	rs2006134	265.881	0.0352654	0.001105	rs73048224	carcinoembryonic antigen related cell adhesion molecule 16 [Source:HGNC Symbol;Acc:HGNC:31948]	Required for proper hearing, it may play a role in maintaining the integrity of the tectorial membrane.
CEACAM18	19	51981896	51993859	170	rs10084140	rs4801875	155.711	0.532183	0.004975	rs73067315	carcinoembryonic antigen related cell adhesion molecule 18 [Source:HGNC Symbol;Acc:HGNC:31949]	NA
CEACAM19	19	45174723	45187627	155	rs111624380	rs148094087	222.74	0.0725962	0.005803	rs139518170	carcinoembryonic antigen related cell adhesion molecule 19 [Source:HGNC Symbol;Acc:HGNC:31951]
CEACAM20	19	45010210	45033548	172	rs12972296	rs12976975	175.293	0.41498	0.001281	rs75163023	NA
CEACAM21	19	42055885	42093197	103	rs117699420	rs34652740	101.584	0.433279	0.008126	rs74328649	carcinoembryonic antigen related cell adhesion molecule 21 [Source:HGNC Symbol;Acc:HGNC:28834]	NA
CEACAM22P	19	45041044	45060150	180	rs2686764	rs846887	166.992	0.556834	0.001281	rs75163023	NA
CEACAM3	19	42300521	42315591	61	rs117539521	rs2075749	53.2857	0.575331	0.0165	rs79122621	carcinoembryonic antigen related cell adhesion molecule 3 [Source:HGNC Symbol;Acc:HGNC:1815]	Major granulocyte receptor mediating recognition and efficient opsonin-independent phagocytosis of CEACAM-binding microorganisms, including Neissiria, Moxarella and Haemophilus species, thus playing an important role in the clearance of pathogens by the innate immune system. Responsible for RAC1 stimulation in the course of pathogen phagocytosis.
CEACAM4	19	42125343	42133442	86	rs17710743	rs10425592	71.0139	0.65121	0.008126	rs74328649	carcinoembryonic antigen related cell adhesion molecule 4 [Source:HGNC Symbol;Acc:HGNC:1816]	NA
CEACAM5	19	42212529	42234341	87	rs4803496	rs139443864	65.6466	0.748706	0.0165	rs79122621	carcinoembryonic antigen related cell adhesion molecule 5 [Source:HGNC Symbol;Acc:HGNC:1817]	Cell surface glycoprotein that plays a role in cell adhesion and in intracellular signaling. Receptor for E.coli Dr adhesins.
CEACAM6	19	42259427	42276113	80	rs7258524	rs12979253	63.9884	0.705651	0.0165	rs79122621	carcinoembryonic antigen related cell adhesion molecule 6 [Source:HGNC Symbol;Acc:HGNC:1818]
CEACAM7	19	42177234	42192206	80	rs148589147	rs4802129	45.54	0.930976	0.02714	rs62117964	carcinoembryonic antigen related cell adhesion molecule 7 [Source:HGNC Symbol;Acc:HGNC:1819]
CEACAM8	19	43084394	43099082	36	rs6509016	rs73035209	49.0522	0.152788	0.01018	rs75281511	carcinoembryonic antigen related cell adhesion molecule 8 [Source:HGNC Symbol;Acc:HGNC:1820]
CEBPA	19	33790839	33793470	156	rs34635674	rs143245828	151.25	0.481169	0.02055	rs111346021	CCAAT enhancer binding protein alpha [Source:HGNC Symbol;Acc:HGNC:1833]	Transcription factor that coordinates proliferation arrest and the differentiation of myeloid progenitors, adipocytes, hepatocytes, and cells of the lung and the placenta. Binds directly to the consensus DNA sequence 5'-T[TG]NNGNAA[TG]-3' acting as an activator on distinct target genes (PubMed:11242107). During early embryogenesis, plays essential and redundant functions with CEBPB. Essential for the transition from common myeloid progenitors (CMP) to granulocyte/monocyte progenitors (GMP). Critical for the proper development of the liver and the lung (By similarity). Necessary for terminal adipocyte differentiation, is required for postnatal maintenance of systemic energy homeostasis and lipid storage (By similarity). To regulate these different processes at the proper moment and tissue, interplays with other transcription factors and modulators. Downregulates the expression of genes that maintain cells in an undifferentiated and proliferative state through E2F1 repression, which is critical for its ability to induce adipocyte and granulocyte terminal differentiation. Reciprocally E2F1 blocks adipocyte differentiation by binding to specific promoters and repressing CEBPA binding to its target gene promoters. Proliferation arrest also depends on a functional binding to SWI/SNF complex (PubMed:14660596). In liver, regulates gluconeogenesis and lipogenesis through different mechanisms. To regulate gluconeogenesis, functionally cooperates with FOXO1 binding to IRE-controlled promoters and regulating the expression of target genes such as PCK1 or G6PC. To modulate lipogenesis, interacts and transcriptionally synergizes with SREBF1 in promoter activation of specific lipogenic target genes such as ACAS2. In adipose tissue, seems to act as FOXO1 coactivator accessing to ADIPOQ promoter through FOXO1 binding sites.|Isoform 3: Can act as dominant-negative. Binds DNA and have transctivation activity, even if much less efficiently than isoform 2. Does not inhibit cell proliferation (PubMed:14660596).|Isoform 4: Directly and specifically enhances ribosomal DNA transcription interacting with RNA polymerase I-specific cofactors and inducing histone acetylation.
CEBPA-AS1	19	33793762	33795963	155	rs62126608	rs117527372	148.909	0.494743	0.02055	rs111346021	NA
CEBPB	20	48807119	48809227	84	rs3746559	rs140078095	163.12	0.0227127	0.001173	rs144575601	CCAAT enhancer binding protein beta [Source:HGNC Symbol;Acc:HGNC:1834]	Important transcription factor regulating the expression of genes involved in immune and inflammatory responses (PubMed:1741402, PubMed:9374525, PubMed:12048245, PubMed:18647749). Plays also a significant role in adipogenesis, as well as in the gluconeogenic pathway, liver regeneration, and hematopoiesis. The consensus recognition site is 5'-T[TG]NNGNAA[TG]-3'. Its functional capacity is governed by protein interactions and post-translational protein modifications. During early embryogenesis, plays essential and redundant functions with CEBPA. Has a promitotic effect on many cell types such as hepatocytes and adipocytes but has an antiproliferative effect on T-cells by repressing MYC expression, facilitating differentiation along the T-helper 2 lineage. Binds to regulatory regions of several acute-phase and cytokines genes and plays a role in the regulation of acute-phase reaction and inflammation. Plays also a role in intracellular bacteria killing (By similarity). During adipogenesis, is rapidly expressed and, after activation by phosphorylation, induces CEBPA and PPARG, which turn on the series of adipocyte genes that give rise to the adipocyte phenotype. The delayed transactivation of the CEBPA and PPARG genes by CEBPB appears necessary to allow mitotic clonal expansion and thereby progression of terminal differentiation (PubMed:20829347). Essential for female reproduction because of a critical role in ovarian follicle development (By similarity). Restricts osteoclastogenesis.|Isoform 2: Essential for gene expression induction in activated macrophages. Plays a major role in immune responses such as CD4(+) T-cell response, granuloma formation and endotoxin shock. Not essential for intracellular bacteria killing.|Isoform 3: Acts as a dominant negative through heterodimerization with isoform 2 (PubMed:11741938). Promotes osteoblast differentiation and osteoclastogenesis.
CEBPD	8	48649475	48650726	44	rs184292334	rs8178238	41.7816	0.479955	0.009891	rs117988840	CCAAT enhancer binding protein delta [Source:HGNC Symbol;Acc:HGNC:1835]	Transcription activator that recognizes two different DNA motifs: the CCAAT homology common to many promoters and the enhanced core homology common to many enhancers (PubMed:16397300). Important transcription factor regulating the expression of genes involved in immune and inflammatory responses (PubMed:1741402, PubMed:16397300). Transcriptional activator that enhances IL6 transcription alone and as heterodimer with CEBPB (PubMed:1741402).
CEBPE	14	23586514	23588820	107	rs117406356	rs71413970	271.197	0.000491186	3.68E-05	rs10135208	CCAAT enhancer binding protein epsilon [Source:HGNC Symbol;Acc:HGNC:1836]	C/EBP are DNA-binding proteins that recognize two different motifs: the CCAAT homology common to many promoters and the enhanced core homology common to many enhancers.
CEBPG	19	33864574	33873592	140	rs7254869	rs76505814	137.405	0.435938	0.01771	rs77346928	CCAAT enhancer binding protein gamma [Source:HGNC Symbol;Acc:HGNC:1837]	Transcription factor that binds to the promoter and the enhancer regions of target genes. Binds to the enhancer element PRE-I (positive regulatory element-I) of the IL-4 gene (PubMed:7665092). Binds to the promoter and the enhancer of the immunoglobulin heavy chain. Binds to GPE1, a cis-acting element in the G-CSF gene promoter.
CEBPZ	2	37428774	37458740	156	rs77460329	rs12471267	183.759	0.253329	0.0003201	rs80147678	CCAAT enhancer binding protein zeta [Source:HGNC Symbol;Acc:HGNC:24218]	Stimulates transcription from the HSP70 promoter.
CEBPZOS	2	37423634	37431886	142	rs4648170	rs2300895	174.168	0.221295	0.0003201	rs80147678	CEBPZ opposite strand [Source:HGNC Symbol;Acc:HGNC:49288]
CECR1	22	17659679	17702744	277	rs4819965	rs12628482	271.304	0.486043	0.007917	rs73153427	NA
CECR2	22	17840838	18037856	464	rs9605253	rs12171096	601.974	0.0621224	1.66E-05	rs5749044	CECR2, histone acetyl-lysine reader [Source:HGNC Symbol;Acc:HGNC:1840]	Part of the CERF (CECR2-containing-remodeling factor) complex, which facilitates the perturbation of chromatin structure in an ATP-dependent manner. May be involved through its interaction with LRPPRC in the integration of cytoskeletal network with vesicular trafficking, nucleocytosolic shuttling, transcription, chromosome remodeling and cytokinesis.
CECR3	22	17737749	17747623	190	rs77656474	rs78048821	237.542	0.119721	0.007917	rs73153427	cat eye syndrome chromosome region, candidate 3 (non-protein coding) [Source:HGNC Symbol;Acc:HGNC:1841]	NA
CECR5	22	17618409	17646177	227	rs9606607	rs7290186	151.796	0.893882	0.008164	rs5747021	NA
CECR5-AS1	22	17640278	17646335	190	rs1468488	rs12168065	136.754	0.811819	0.008164	rs5747021	NA
CECR6	22	17597188	17602257	165	rs9606594	rs8138439	72.9054	0.995163	0.05507	rs147858017	NA
CECR7	22	17517459	17539682	141	rs4819935	rs879575	104.764	0.822638	0.01844	rs9618954	NA
CEL	9	135937364	135947250	97	rs10118950	rs10901235	80.5772	0.6457	0.009707	rs113780443	carboxyl ester lipase [Source:HGNC Symbol;Acc:HGNC:1848]	Catalyzes fat and vitamin absorption. Acts in concert with pancreatic lipase and colipase for the complete digestion of dietary triglycerides.
CELA1	12	51722226	51740463	122	rs117798932	rs1021995	150.499	0.190159	0.0001254	rs3759176	chymotrypsin like elastase family member 1 [Source:HGNC Symbol;Acc:HGNC:3308]	Acts upon elastin.
CELA2A	1	15783222	15798586	131	rs10927782	rs142428868	80.9818	0.94106	0.04382	rs146916007	chymotrypsin like elastase family member 2A [Source:HGNC Symbol;Acc:HGNC:24609]	Acts upon elastin.
CELA2B	1	15802595	15817895	102	rs3765369	rs74710579	66.013	0.890861	0.04382	rs146916007	chymotrypsin like elastase family member 2B [Source:HGNC Symbol;Acc:HGNC:29995]	Acts upon elastin.
CELA3A	1	22328148	22339035	134	rs35407091	rs2473324	138.339	0.378559	0.007123	rs60703480	chymotrypsin like elastase family member 3A [Source:HGNC Symbol;Acc:HGNC:15944]	Efficient protease with alanine specificity but only little elastolytic activity.
CELA3B	1	22303417	22315847	131	rs112663661	rs2038103	130.808	0.414096	0.007123	rs60703480	chymotrypsin like elastase family member 3B [Source:HGNC Symbol;Acc:HGNC:15945]	Efficient protease with alanine specificity but only little elastolytic activity.
CELF1	11	47487488	47574792	68	rs61897434	rs12419692	56.0175	0.662074	0.01092	rs74445441	CUGBP Elav-like family member 1 [Source:HGNC Symbol;Acc:HGNC:2549]	RNA-binding protein implicated in the regulation of several post-transcriptional events. Involved in pre-mRNA alternative splicing, mRNA translation and stability. Mediates exon inclusion and/or exclusion in pre-mRNA that are subject to tissue-specific and developmentally regulated alternative splicing. Specifically activates exon 5 inclusion of cardiac isoforms of TNNT2 during heart remodeling at the juvenile to adult transition. Acts as both an activator and repressor of a pair of coregulated exons: promotes inclusion of the smooth muscle (SM) exon but exclusion of the non-muscle (NM) exon in actinin pre-mRNAs. Activates SM exon 5 inclusion by antagonizing the repressive effect of PTB. Promotes exclusion of exon 11 of the INSR pre-mRNA. Inhibits, together with HNRNPH1, insulin receptor (IR) pre-mRNA exon 11 inclusion in myoblast. Increases translation and controls the choice of translation initiation codon of CEBPB mRNA. Increases mRNA translation of CEBPB in aging liver (By similarity). Increases translation of CDKN1A mRNA by antagonizing the repressive effect of CALR3. Mediates rapid cytoplasmic mRNA deadenylation. Recruits the deadenylase PARN to the poly(A) tail of EDEN-containing mRNAs to promote their deadenylation. Required for completion of spermatogenesis (By similarity). Binds to (CUG)n triplet repeats in the 3'-UTR of transcripts such as DMPK and to Bruno response elements (BREs). Binds to muscle-specific splicing enhancer (MSE) intronic sites flanking the alternative exon 5 of TNNT2 pre-mRNA. Binds to AU-rich sequences (AREs or EDEN-like) localized in the 3'-UTR of JUN and FOS mRNAs. Binds to the IR RNA. Binds to the 5'-region of CDKN1A and CEBPB mRNAs. Binds with the 5'-region of CEBPB mRNA in aging liver.
CELF2	10	11047258	11378672	583	rs201074	rs117199471	646.641	0.252607	0.001323	rs10795855	CUGBP Elav-like family member 2 [Source:HGNC Symbol;Acc:HGNC:2550]	RNA-binding protein implicated in the regulation of several post-transcriptional events. Involved in pre-mRNA alternative splicing, mRNA translation and stability. Mediates exon inclusion and/or exclusion in pre-mRNA that are subject to tissue-specific and developmentally regulated alternative splicing. Specifically activates exon 5 inclusion of TNNT2 in embryonic, but not adult, skeletal muscle. Activates TNNT2 exon 5 inclusion by antagonizing the repressive effect of PTB. Acts as both an activator and repressor of a pair of coregulated exons: promotes inclusion of the smooth muscle (SM) exon but exclusion of the non-muscle (NM) exon in actinin pre-mRNAs. Promotes inclusion of exonS 21 and exclusion of exon 5 of the NMDA receptor R1 pre-mRNA. Involved in the apoB RNA editing activity. Increases COX2 mRNA stability and inhibits COX2 mRNA translation in epithelial cells after radiation injury (By similarity). Modulates the cellular apoptosis program by regulating COX2-mediated prostaglandin E2 (PGE2) expression (By similarity). Binds to (CUG)n triplet repeats in the 3'-UTR of transcripts such as DMPK. Binds to the muscle-specific splicing enhancer (MSE) intronic sites flanking the TNNT2 alternative exon 5. Binds preferentially to UG-rich sequences, in particular UG repeat and UGUU motifs. Binds to apoB mRNA, specifically to AU-rich sequences located immediatly upstream of the edited cytidine. Binds AU-rich sequences in the 3'-UTR of COX2 mRNA (By similarity). Binds to an intronic RNA element responsible for the silencing of exon 21 splicing (By similarity). Binds to (CUG)n repeats.
CELF2-AS2	10	11113505	11147451	174	rs10795842	rs60686715	144.502	0.628744	0.008531	rs61830419	CELF2 antisense RNA 2 [Source:HGNC Symbol;Acc:HGNC:44703]	NA
CELF3	1	151672533	151689296	64	rs71625130	rs6664467	100.703	0.0705509	0.0003649	rs112044625	CUGBP Elav-like family member 3 [Source:HGNC Symbol;Acc:HGNC:11967]	RNA-binding protein involved in the regulation of pre-mRNA alternative splicing. Mediates exon inclusion and/or exclusion in pre-mRNA that are subject to tissue-specific and developmentally regulated alternative splicing. Specifically activates exon 5 inclusion of cardiac isoforms of TNNT2 during heart remodeling at the juvenile to adult transition. Activates the splicing of MAPT/Tau exon 10. Binds to muscle-specific splicing enhancer (MSE) intronic sites flanking the alternative exon 5 of TNNT2 pre-mRNA.
CELF4	18	34823007	35146000	403	rs138949430	rs6507216	514.723	0.0993481	0.000109	rs1612530	CUGBP Elav-like family member 4 [Source:HGNC Symbol;Acc:HGNC:14015]	RNA-binding protein implicated in the regulation of pre-mRNA alternative splicing. Mediates exon inclusion and/or exclusion in pre-mRNA that are subject to tissue-specific and developmentally regulated alternative splicing. Specifically activates exon 5 inclusion of cardiac isoforms of TNNT2 during heart remodeling at the juvenile to adult transition. Promotes exclusion of both the smooth muscle (SM) and non-muscle (NM) exons in actinin pre-mRNAs. Activates the splicing of MAPT/Tau exon 10. Binds to muscle-specific splicing enhancer (MSE) intronic sites flanking the alternative exon 5 of TNNT2 pre-mRNA.
CELF5	19	3224700	3297073	271	rs8111463	rs4807448	313.24	0.223473	0.009589	rs11551095	CUGBP Elav-like family member 5 [Source:HGNC Symbol;Acc:HGNC:14058]	RNA-binding protein implicated in the regulation of pre-mRNA alternative splicing. Mediates exon inclusion and/or exclusion in pre-mRNA that are subject to tissue-specific and developmentally regulated alternative splicing. Specifically activates exon 5 inclusion of cardiac isoforms of TNNT2 during heart remodeling at the juvenile to adult transition. Binds to muscle-specific splicing enhancer (MSE) intronic sites flanking the alternative exon 5 of TNNT2 pre-mRNA.
CELF6	15	72577067	72612525	73	rs113835615	rs62017871	56.9626	0.704884	0.02278	rs139131006	CUGBP Elav-like family member 6 [Source:HGNC Symbol;Acc:HGNC:14059]	RNA-binding protein implicated in the regulation of pre-mRNA alternative splicing. Mediates exon inclusion and/or exclusion in pre-mRNA that are subject to tissue-specific and developmentally regulated alternative splicing. Specifically activates exon 5 inclusion of TNNT2 in a muscle-specific splicing enhancer (MSE)-dependent manner. Promotes also exon exclusion of INSR pre-mRNA.
CELP	9	135957925	135962478	87	rs56332035	rs804326	66.2991	0.734734	0.01151	rs117242941	NA
CELSR1	22	46756730	46933067	453	rs9615944	rs5768991	262.76	0.994714	0.007818	rs73177075	cadherin EGF LAG seven-pass G-type receptor 1 [Source:HGNC Symbol;Acc:HGNC:1850]	Receptor that may have an important role in cell/cell signaling during nervous system formation.
CELSR2	1	109792640	109818378	122	rs10745350	rs11102969	136.288	0.290295	0.002238	rs56218586	cadherin EGF LAG seven-pass G-type receptor 2 [Source:HGNC Symbol;Acc:HGNC:3231]	Receptor that may have an important role in cell/cell signaling during nervous system formation.
CELSR3	3	48673895	48700348	53	rs2255532	rs13063223	144.845	0.00172859	0.0001705	rs990211	cadherin EGF LAG seven-pass G-type receptor 3 [Source:HGNC Symbol;Acc:HGNC:3230]	Receptor that may have an important role in cell/cell signaling during nervous system formation.
CELSR3-AS1	3	48701200	48706603	45	rs113632544	rs4077495	138.908	0.00115505	0.0001705	rs990211	NA
CEMIP	15	81071711	81243999	287	rs8037174	rs111785807	287.011	0.471971	0.009528	rs80200469	cell migration inducing hyaluronidase 1 [Source:HGNC Symbol;Acc:HGNC:29213]	Mediates depolymerization of hyaluronic acid (HA) via the cell membrane-associated clathrin-coated pit endocytic pathway. Binds to hyaluronic acid. Hydrolyzes high molecular weight hyaluronic acid to produce an intermediate-sized product, a process that may occur through rapid vesicle endocytosis and recycling without intracytoplasmic accumulation or digestion in lysosomes. Involved in hyaluronan catabolism in the dermis of the skin and arthritic synovium. Positively regulates epithelial-mesenchymal transition (EMT), and hence tumor cell growth, invasion and cancer dissemination. In collaboration with HSPA5/BIP, promotes cancer cell migration in a calcium and PKC-dependent manner. May be involved in hearing.
CEMP1	16	2580035	2581409	30	rs558832805	rs12923317	27.9699	0.529539	0.01478	rs116892143	cementum protein 1 [Source:HGNC Symbol;Acc:HGNC:32553]
CEND1	11	787109	790126	119	rs28679631	rs11246327	198.559	0.0477971	0.0003146	rs4963124	cell cycle exit and neuronal differentiation 1 [Source:HGNC Symbol;Acc:HGNC:24153]	Involved in neuronal differentiation.
CENPA	2	27008881	27017455	63	rs77244720	rs12713992	32.1536	0.965625	0.02295	rs190191250	centromere protein A [Source:HGNC Symbol;Acc:HGNC:1851]	Histone H3-like nucleosomal protein that is specifically found in centromeric nucleosomes (PubMed:7962047, PubMed:9024683, PubMed:11756469, PubMed:14667408, PubMed:15702419, PubMed:15475964, PubMed:15282608, PubMed:17651496, PubMed:19114591, PubMed:27499292, PubMed:20739937). Replaces conventional H3 in the nucleosome core of centromeric chromatin at the inner plate of the kinetochore (PubMed:18072184). The presence of CENPA subtly modifies the nucleosome structure and the way DNA is wrapped around the nucleosome and gives rise to protruding DNA ends that are less well-ordered and rigid compared to nucleosomes containing histone H3 (PubMed:27499292, PubMed:26878239). May serve as an epigenetic mark that propagates centromere identity through replication and cell division (PubMed:15475964, PubMed:15282608, PubMed:26878239, PubMed:20739937, PubMed:21478274). Required for recruitment and assembly of kinetochore proteins, and as a consequence required for progress through mitosis, chromosome segregation and cytokinesis (PubMed:11756469, PubMed:14667408, PubMed:18072184, PubMed:23818633, PubMed:25556658, PubMed:27499292).
CENPB	20	3764497	3767337	149	rs1321128	rs12481103	241.927	0.0376252	0.0001142	rs4815616	centromere protein B [Source:HGNC Symbol;Acc:HGNC:1852]	Interacts with centromeric heterochromatin in chromosomes and binds to a specific 17 bp subset of alphoid satellite DNA, called the CENP-B box (PubMed:11726497). May organize arrays of centromere satellite DNA into a higher-order structure which then directs centromere formation and kinetochore assembly in mammalian chromosomes.
CENPBD1	16	90036182	90039240	176	rs2228478	rs2241038	328.252	0.0320563	0.0003006	rs80049853	CENPB DNA-binding domain containing 1 [Source:HGNC Symbol;Acc:HGNC:28272]
CENPBD1P1	19	59086765	59095762	37	rs73066245	rs113368366	43.1783	0.268246	0.009563	rs77537775	NA
CENPC	4	68337988	68411256	104	rs3733528	rs67403812	122.73	0.250882	0.006563	rs72640718	centromere protein C [Source:HGNC Symbol;Acc:HGNC:1854]	Component of the CENPA-NAC (nucleosome-associated) complex, a complex that plays a central role in assembly of kinetochore proteins, mitotic progression and chromosome segregation. The CENPA-NAC complex recruits the CENPA-CAD (nucleosome distal) complex and may be involved in incorporation of newly synthesized CENPA into centromeres. CENPC recruits DNA methylation and DNMT3B to both centromeric and pericentromeric satellite repeats and regulates the histone code in these regions.
CENPE	4	104026962	104119566	86	rs112513733	rs1870887	137.189	0.0557285	0.001935	rs140110615	centromere protein E [Source:HGNC Symbol;Acc:HGNC:1856]	Microtubule plus-end-directed kinetochore motor which plays an important role in chromosome congression, microtubule-kinetochore conjugation and spindle assembly checkpoint activation. Drives chromosome congression (alignment of chromosomes at the spindle equator resulting in the formation of the metaphase plate) by mediating the lateral sliding of polar chromosomes along spindle microtubules towards the spindle equator and by aiding the establishment and maintenance of connections between kinetochores and spindle microtubules (PubMed:7889940, PubMed:23891108, PubMed:25395579). The transport of pole-proximal chromosomes towards the spindle equator is favored by microtubule tracks that are detyrosinated (PubMed:25908662). Acts as a processive bi-directional tracker of dynamic microtubule tips; after chromosomes have congressed, continues to play an active role at kinetochores, enhancing their links with dynamic microtubule ends (PubMed:23955301). Suppresses chromosome congression in NDC80-depleted cells and contributes positively to congression only when microtubules are stabilized (PubMed:25743205). Plays an important role in the formation of stable attachments between kinetochores and spindle microtubules (PubMed:17535814) The stabilization of kinetochore-microtubule attachment also requires CENPE-dependent localization of other proteins to the kinetochore including BUB1B, MAD1 and MAD2. Plays a role in spindle assembly checkpoint activation (SAC) via its interaction with BUB1B resulting in the activation of its kinase activity, which is important for activating SAC. Necessary for the mitotic checkpoint signal at individual kinetochores to prevent aneuploidy due to single chromosome loss.
CENPF	1	214776531	214837914	117	rs146643198	rs10864116	128.955	0.308556	0.0002605	rs77620456	centromere protein F [Source:HGNC Symbol;Acc:HGNC:1857]	NA
CENPH	5	68485374	68506184	52	rs34981578	rs2130757	61.3786	0.250606	0.011	rs138058403	centromere protein H [Source:HGNC Symbol;Acc:HGNC:17268]	Component of the CENPA-NAC (nucleosome-associated) complex, a complex that plays a central role in assembly of kinetochore proteins, mitotic progression and chromosome segregation. The CENPA-NAC complex recruits the CENPA-CAD (nucleosome distal) complex and may be involved in incorporation of newly synthesized CENPA into centromeres. Required for chromosome congression and efficiently align the chromosomes on a metaphase plate.
CENPJ	13	25456411	25497027	86	rs7991345	rs148920599	120.251	0.152373	0.005474	rs9551161	centromere protein J [Source:HGNC Symbol;Acc:HGNC:17272]	Plays an important role in cell division and centrosome function by participating in centriole duplication (PubMed:17681131, PubMed:20531387). Inhibits microtubule nucleation from the centrosome. Involved in the regulation of slow processive growth of centriolar microtubules. Acts as microtubule plus-end tracking protein that stabilizes centriolar microtubules and inhibits microtubule polymerization and extension from the distal ends of centrioles (PubMed:15047868, PubMed:27219064, PubMed:27306797). Required for centriole elongation and for STIL-mediated centriole amplification (PubMed:22020124). May be involved in the control of centriolar-microtubule growth by acting as a regulator of tubulin release (PubMed:27306797).
CENPK	5	64813592	64858995	64	rs58002603	rs42468	45.0042	0.814389	0.05335	rs17829698	centromere protein K [Source:HGNC Symbol;Acc:HGNC:29479]	Component of the CENPA-CAD (nucleosome distal) complex, a complex recruited to centromeres which is involved in assembly of kinetochore proteins, mitotic progression and chromosome segregation. May be involved in incorporation of newly synthesized CENPA into centromeres via its interaction with the CENPA-NAC complex. Acts in coordination with KNL1 to recruit the NDC80 complex to the outer kinetochore.
CENPL	1	173768687	173793777	50	rs7534351	rs111468499	48.6246	0.457725	0.02561	rs114025333	centromere protein L [Source:HGNC Symbol;Acc:HGNC:17879]	Component of the CENPA-CAD (nucleosome distal) complex, a complex recruited to centromeres which is involved in assembly of kinetochore proteins, mitotic progression and chromosome segregation. May be involved in incorporation of newly synthesized CENPA into centromeres via its interaction with the CENPA-NAC complex.
CENPM	22	42334740	42343148	81	rs6002522	rs1062753	189.43	0.00888402	0.0004059	rs12158335	centromere protein M [Source:HGNC Symbol;Acc:HGNC:18352]	Component of the CENPA-NAC (nucleosome-associated) complex, a complex that plays a central role in assembly of kinetochore proteins, mitotic progression and chromosome segregation. The CENPA-NAC complex recruits the CENPA-CAD (nucleosome distal) complex and may be involved in incorporation of newly synthesized CENPA into centromeres.
CENPN	16	81040102	81066709	117	rs34403022	rs1414	243.554	0.0163457	0.0002504	rs72823287	centromere protein N [Source:HGNC Symbol;Acc:HGNC:30873]	Component of the CENPA-NAC (nucleosome-associated) complex, a complex that plays a central role in assembly of kinetochore proteins, mitotic progression and chromosome segregation. The CENPA-NAC complex recruits the CENPA-CAD (nucleosome distal) complex and may be involved in incorporation of newly synthesized CENPA into centromeres. CENPN is the first protein to bind specifically to CENPA nucleosomes and the direct binding of CENPA nucleosomes by CENPN is required for centromere assembly. Required for chromosome congression and efficiently align the chromosomes on a metaphase plate.
CENPO	2	25016174	25045245	101	rs56200610	rs80306571	87	0.552481	0.004067	rs78831170	centromere protein O [Source:HGNC Symbol;Acc:HGNC:28152]	Component of the CENPA-CAD (nucleosome distal) complex, a complex recruited to centromeres which is involved in assembly of kinetochore proteins, mitotic progression and chromosome segregation. May be involved in incorporation of newly synthesized CENPA into centromeres via its interaction with the CENPA-NAC complex. Modulates the kinetochore-bound levels of NDC80 complex.
CENPP	9	95087749	95377437	113	rs17518754	rs879812	269.289	0.00113584	3.24E-05	rs1535756	centromere protein P [Source:HGNC Symbol;Acc:HGNC:32933]	Component of the CENPA-CAD (nucleosome distal) complex, a complex recruited to centromeres which is involved in assembly of kinetochore proteins, mitotic progression and chromosome segregation. May be involved in incorporation of newly synthesized CENPA into centromeres via its interaction with the CENPA-NAC complex.
CENPQ	6	49431095	49460820	58	rs9367354	rs148698725	63.1113	0.332222	0.01971	rs75849453	centromere protein Q [Source:HGNC Symbol;Acc:HGNC:21347]	Component of the CENPA-CAD (nucleosome distal) complex, a complex recruited to centromeres which is involved in assembly of kinetochore proteins, mitotic progression and chromosome segregation. May be involved in incorporation of newly synthesized CENPA into centromeres via its interaction with the CENPA-NAC complex (PubMed:16622420). Plays an important role in chromosome congression and in the recruitment of CENP-O complex (which comprises CENPO, CENPP, CENPQ and CENPU), CENPE and PLK1 to the kinetochores (PubMed:25395579).
CENPT	16	67862059	67881361	53	rs13336189	rs78572164	51.6296	0.464755	0.03376	rs35652982	centromere protein T [Source:HGNC Symbol;Acc:HGNC:25787]	Component of the CENPA-NAC (nucleosome-associated) complex, a complex that plays a central role in assembly of kinetochore proteins, mitotic progression and chromosome segregation. The CENPA-NAC complex recruits the CENPA-CAD (nucleosome distal) complex and may be involved in incorporation of newly synthesized CENPA into centromeres. Part of a nucleosome-associated complex that binds specifically to histone H3-containing nucleosomes at the centromere, as opposed to nucleosomes containing CENPA. Component of the heterotetrameric CENP-T-W-S-X complex that binds and supercoils DNA, and plays an important role in kinetochore assembly. CENPT has a fundamental role in kinetochore assembly and function. It is one of the inner kinetochore proteins, with most further proteins binding downstream. Required for normal chromosome organization and normal progress through mitosis.
CENPU	4	185615218	185655286	140	rs76545693	rs2102862	89.1432	0.87836	0.003247	rs115584858	centromere protein U [Source:HGNC Symbol;Acc:HGNC:21348]	Component of the CENPA-NAC (nucleosome-associated) complex, a complex that plays a central role in assembly of kinetochore proteins, mitotic progression and chromosome segregation. The CENPA-NAC complex recruits the CENPA-CAD (nucleosome distal) complex and may be involved in incorporation of newly synthesized CENPA into centromeres. Plays an important role in the correct PLK1 localization to the mitotic kinetochores. A scaffold protein responsible for the initial recruitment and maintenance of the kinetochore PLK1 population until its degradation. Involved in transcriptional repression.
CENPV	17	16245847	16256812	60	rs4791665	rs9910014	113.867	0.0225189	0.00761	rs117121693	centromere protein V [Source:HGNC Symbol;Acc:HGNC:29920]	Required for distribution of pericentromeric heterochromatin in interphase nuclei and for centromere formation and organization, chromosome alignment and cytokinesis.
CENPW	6	126660934	126804466	65	rs615378	rs1490384	83.7894	0.153728	0.006869	rs13200448	centromere protein W [Source:HGNC Symbol;Acc:HGNC:21488]	Component of the CENPA-NAC (nucleosome-associated) complex, a complex that plays a central role in assembly of kinetochore proteins, mitotic progression and chromosome segregation (By similarity). The CENPA-NAC complex recruits the CENPA-CAD (nucleosome distal) complex and may be involved in incorporation of newly synthesized CENPA into centromeres (By similarity). Part of a nucleosome-associated complex that binds specifically to histone H3-containing nucleosomes at the centromere, as opposed to nucleosomes containing CENPA. Component of the heterotetrameric CENP-T-W-S-X complex that binds and supercoils DNA, and plays an important role in kinetochore assembly. CENPW has a fundamental role in kinetochore assembly and function. It is one of the inner kinetochore proteins, with most further proteins binding downstream. Required for normal chromosome organization and normal progress through mitosis.
CEP104	1	3728644	3773797	204	rs72637017	rs28973022	154.401	0.782432	0.006134	rs12075759	centrosomal protein 104 [Source:HGNC Symbol;Acc:HGNC:24866]	Required for ciliogenesis and for structural integrity at the ciliary tip.
CEP112	17	63631657	64188212	393	rs55680315	rs4791075	233.64	0.979496	0.01578	rs117085802	centrosomal protein 112 [Source:HGNC Symbol;Acc:HGNC:28514]
CEP120	5	122680578	122759286	108	rs1428396	rs75977691	257.884	0.00461893	0.0002544	rs1428381	centrosomal protein 120 [Source:HGNC Symbol;Acc:HGNC:26690]	Plays a role in the microtubule-dependent coupling of the nucleus and the centrosome. Involved in the processes that regulate centrosome-mediated interkinetic nuclear migration (INM) of neural progenitors and for proper positioning of neurons during brain development. Also implicated in the migration and selfrenewal of neural progenitors. Required for centriole duplication and maturation during mitosis and subsequent ciliogenesis.
CEP128	14	80962820	81405884	389	rs2059967	rs4903960	738.742	0.00427823	0.0004446	rs72690946	centrosomal protein 128 [Source:HGNC Symbol;Acc:HGNC:20359]
CEP131	17	79163392	79196751	200	rs11650307	rs72850609	106.715	0.978076	0.007505	rs112770207	centrosomal protein 131 [Source:HGNC Symbol;Acc:HGNC:29511]	Component of centriolar satellites contributing to the building of a complex and dynamic network required to regulate cilia/flagellum formation (PubMed:17954613, PubMed:24185901). In proliferating cells, MIB1-mediated ubiquitination induces its sequestration within centriolar satellites, precluding untimely cilia formation initiation (PubMed:24121310). In contrast, during normal and ultraviolet or heat shock cellular stress-induced ciliogenesis, its non-ubiquitinated form is rapidly displaced from centriolar satellites and recruited to centrosome/basal bodies in a microtubule- and p38 MAPK-dependent manner (PubMed:24121310, PubMed:26616734). Acts also as a negative regulator of BBSome ciliary trafficking (PubMed:24550735). Plays a role in sperm flagellar formation; may be involved in the regulation of intraflagellar transport (IFT) and/or intramanchette (IMT) trafficking, which are important for axoneme extension and/or cargo delivery to the nascent sperm tail (By similarity). Required for optimal cell proliferation and cell cycle progression; may play a role in the regulation of genome stability in non-ciliogenic cells (PubMed:22797915, PubMed:26297806). Involved in centriole duplication (By similarity). Required for CEP152, WDR62 and CEP63 centrosomal localization and promotes the centrosomal localization of CDK2 (PubMed:26297806).
CEP135	4	56814973	56899529	136	rs17086138	rs2412719	253.576	0.0188656	9.85E-05	rs2593072	centrosomal protein 135 [Source:HGNC Symbol;Acc:HGNC:29086]	Centrosomal protein involved in centriole biogenesis. Acts as a scaffolding protein during early centriole biogenesis. Required for the targeting of centriole satellite proteins to centrosomes such as of PCM1, SSX2IP and CEP290 and recruitment of WRAP73 to centrioles. Also required for centriole-centriole cohesion during interphase by acting as a platform protein for CEP250 at the centriole.
CEP152	15	49030134	49103343	106	rs8027258	rs11070658	149.651	0.108068	0.003203	rs2126905	centrosomal protein 152 [Source:HGNC Symbol;Acc:HGNC:29298]	Necessary for centrosome duplication; the function seems also to involve CEP63, CDK5RAP2 and WDR62 through a stepwise assembled complex at the centrosome that recruits CDK2 required for centriole duplication (PubMed:26297806). Acts as a molecular scaffold facilitating the interaction of PLK4 and CENPJ, 2 molecules involved in centriole formation (PubMed:21059844, PubMed:20852615). Proposed to snatch PLK4 away from PLK4:CEP92 complexes in early G1 daughter centriole and to reposition PLK4 at the outer boundary of a newly forming CEP152 ring structure (PubMed:24997597). Also plays a key role in deuterosome-mediated centriole amplification in multiciliated that can generate more than 100 centrioles (By similarity). Overexpression of CEP152 can drive amplification of centrioles (PubMed:20852615).
CEP162	6	84833959	84937353	114	rs75287938	rs13214117	89.8363	0.732262	0.01519	rs12207783	centrosomal protein 162 [Source:HGNC Symbol;Acc:HGNC:21107]	Required to promote assembly of the transition zone in primary cilia. Acts by specifically recognizing and binding the axonemal microtubule. Localizes to the distal ends of centrioles before ciliogenesis and directly binds to axonemal microtubule, thereby promoting and restricting transition zone formation specifically at the cilia base. Required to mediate CEP290 association with microtubules.
CEP164	11	117192493	117283982	245	rs141538185	rs4938384	325.374	0.120224	0.002795	rs1242695	centrosomal protein 164 [Source:HGNC Symbol;Acc:HGNC:29182]	Plays a role in microtubule organization and/or maintenance for the formation of primary cilia (PC), a microtubule-based structure that protrudes from the surface of epithelial cells. Plays a critical role in G2/M checkpoint and nuclear divisions. A key player in the DNA damage-activated ATR/ATM signaling cascade since it is required for the proper phosphorylation of H2AX, RPA, CHEK2 and CHEK1. Plays a critical role in chromosome segregation, acting as a mediator required for the maintenance of genomic stability through modulation of MDC1, RPA and CHEK1.
CEP170	1	243287729	243418708	72	rs12071912	rs12759571	68.0655	0.453328	0.01194	rs148125417	centrosomal protein 170 [Source:HGNC Symbol;Acc:HGNC:28920]	Plays a role in microtubule organization.
CEP170B	14	105331649	105363107	107	rs73350365	rs12433837	102.853	0.443616	0.002975	rs75232889	centrosomal protein 170B [Source:HGNC Symbol;Acc:HGNC:20362]	Plays a role in microtubule organization.
CEP170P1	4	119437494	119475359	69	rs35930717	rs10031029	52.8291	0.690255	0.03735	rs146207956	NA
CEP19	3	196433147	196439165	139	rs73084958	rs146844526	116.572	0.70577	0.01071	rs7627090	centrosomal protein 19 [Source:HGNC Symbol;Acc:HGNC:28209]
CEP192	18	12991360	13125051	97	rs7239486	rs17604778	93.8793	0.448474	0.0009911	rs34665284	centrosomal protein 192 [Source:HGNC Symbol;Acc:HGNC:25515]	Required for mitotic centrosome and spindle assembly. Appears to be a major regulator of pericentriolar material (PCM) recruitment, centrosome maturation, and centriole duplication.
CEP250	20	34043222	34099803	85	rs6088823	rs77480718	218.472	0.00348406	0.0004897	rs224331	centrosomal protein 250 [Source:HGNC Symbol;Acc:HGNC:1859]	Probably plays an important role in centrosome cohesion during interphase.
CEP290	12	88442789	88535993	67	rs11104710	rs11104754	55.2557	0.654033	0.0255	rs73207068	centrosomal protein 290 [Source:HGNC Symbol;Acc:HGNC:29021]	Involved in early and late steps in cilia formation. Its association with CCP110 is required for inhibition of primary cilia formation by CCP110 (PubMed:18694559). May play a role in early ciliogenesis in the disappearance of centriolar satellites and in the transition of primary ciliar vesicles (PCVs) to capped ciliary vesicles (CCVs). Required for the centrosomal recruitment of RAB8A and for the targeting of centriole satellite proteins to centrosomes such as of PCM1 (PubMed:24421332). Required for the correct localization of ciliary and phototransduction proteins in retinal photoreceptor cells; may play a role in ciliary transport processes (By similarity). Required for efficient recruitment of RAB8A to primary cilium (PubMed:17705300). In the ciliary transition zone is part of the tectonic-like complex which is required for tissue-specific ciliogenesis and may regulate ciliary membrane composition (By similarity). Involved in regulation of the BBSome complex integrity, specifically for presence of BBS2, BBS5 and BBS8/TTC8 in the complex, and in ciliary targeting of selected BBSome cargos. May play a role in controlling entry of the BBSome complex to cilia possibly implicating IQCB1/NPHP5 (PubMed:25552655). Activates ATF4-mediated transcription (PubMed:16682973).
CEP350	1	179923907	180084015	134	rs114584264	rs73038424	201.51	0.084753	0.002963	rs2777907	centrosomal protein 350 [Source:HGNC Symbol;Acc:HGNC:24238]	Plays an essential role in centriole growth by stabilizing a procentriolar seed composed of at least, SASS6 and CENPJ. Required for anchoring microtubules to the centrosomes and for the integrity of the microtubule network. Recruits PPARA to discrete subcellular compartments and thereby modulates PPARA activity.
CEP41	7	130033611	130081051	128	rs76196386	rs139527997	85.2217	0.861479	0.02734	rs10230670	centrosomal protein 41 [Source:HGNC Symbol;Acc:HGNC:12370]	Required during ciliogenesis for tubulin glutamylation in cilium. Probably acts by participating in the transport of TTLL6, a tubulin polyglutamylase, between the basal body and the cilium.
CEP44	4	175204827	175254531	89	rs66565786	rs62335849	168.409	0.0215981	0.0022	rs34988464	centrosomal protein 44 [Source:HGNC Symbol;Acc:HGNC:29356]
CEP55	10	95256368	95288849	134	rs788100	rs7081686	86.2563	0.900495	0.02325	rs3740373	centrosomal protein 55 [Source:HGNC Symbol;Acc:HGNC:1161]	Plays a role in mitotic exit and cytokinesis. Recruits PDCD6IP and TSG101 to midbody during cytokinesis. Required for successful completion of cytokinesis. Not required for microtubule nucleation.
CEP57	11	95523624	95565857	87	rs12803924	rs117206062	183.871	0.0145678	0.0001945	rs61903339	centrosomal protein 57 [Source:HGNC Symbol;Acc:HGNC:30794]	Centrosomal protein which may be required for microtubule attachment to centrosomes. May act by forming ring-like structures around microtubules. Mediates nuclear translocation and mitogenic activity of the internalized growth factor FGF2, but that of FGF1.
CEP57L1	6	109416355	109485115	78	rs12525191	rs13193727	73.8429	0.509476	0.02709	rs1146246	centrosomal protein 57 like 1 [Source:HGNC Symbol;Acc:HGNC:21561]	Centrosomal protein which may be required for microtubule attachment to centrosomes.
CEP63	3	134204574	134293855	67	rs9865698	rs148326988	148.976	0.0119246	0.0002927	rs2177601	centrosomal protein 63 [Source:HGNC Symbol;Acc:HGNC:25815]	Required for normal spindle assembly. Plays a key role in mother-centriole-dependent centriole duplication; the function seems also to involve CEP152, CDK5RAP2 and WDR62 through a stepwise assembled complex at the centrosome that recruits CDK2 required for centriole duplication. Reported to be required for centrosomal recruitment of CEP152; however, this function has been questioned (PubMed:21983783, PubMed:26297806). Also recruits CDK1 to centrosomes (PubMed:21406398). Plays a role in DNA damage response. Following DNA damage, such as double-strand breaks (DSBs), is removed from centrosomes; this leads to the inactivation of spindle assembly and delay in mitotic progression (PubMed:21406398).
CEP68	2	65283494	65314142	120	rs144301242	rs1894875	109.04	0.53937	0.006612	rs55952639	centrosomal protein 68 [Source:HGNC Symbol;Acc:HGNC:29076]	Involved in maintenance of centrosome cohesion, probably as part of a linker structure which prevents centrosome splitting (PubMed:18042621). Required for localization of CDK5RAP2 to the centrosome during interphase (PubMed:24554434, PubMed:25503564).
CEP70	3	138213180	138313225	90	rs151308085	rs7641106	98.2687	0.315462	0.004873	rs149376068	centrosomal protein 70 [Source:HGNC Symbol;Acc:HGNC:29972]	Plays a role in the organization of both preexisting and nascent microtubules in interphase cells. During mitosis, required for the organization and orientation of the mitotic spindle.
CEP72	5	612404	653666	137	rs3867182	rs34824540	285.837	0.010261	0.0002	rs1709548	centrosomal protein 72 [Source:HGNC Symbol;Acc:HGNC:25547]	Involved in the recruitment of key centrosomal proteins to the centrosome. Provides centrosomal microtubule-nucleation activity on the gamma-tubulin ring complexes (gamma-TuRCs) and has critical roles in forming a focused bipolar spindle, which is needed for proper tension generation between sister chromatids. Required for localization of KIZ, AKAP9 and gamma-tubulin ring complexes (gamma-TuRCs) (PubMed:19536135). Involved in centriole duplication. Required for CDK5RAP22, CEP152, WDR62 and CEP63 centrosomal localization and promotes the centrosomal localization of CDK2 (PubMed:26297806).
CEP76	18	12661954	12702776	79	rs12953578	rs34141130	60.119	0.727881	0.01836	rs181505663	centrosomal protein 76 [Source:HGNC Symbol;Acc:HGNC:25727]	Centrosomal protein involved in regulation of centriole duplication. Required to limit centriole duplication to once per cell cycle by preventing centriole reduplication.
CEP78	9	80850990	80881983	95	rs7465861	rs4399009	108.829	0.286953	0.002434	rs80226252	centrosomal protein 78 [Source:HGNC Symbol;Acc:HGNC:25740]	May be required for efficient PLK4 centrosomal localization and PLK4-induced overduplication of centrioles (PubMed:27246242). May play a role in cilium biogenesis (PubMed:27588451).
CEP83	12	94702055	94853764	216	rs11107485	rs138364803	176.756	0.676465	0.007514	rs117732099	centrosomal protein 83 [Source:HGNC Symbol;Acc:HGNC:17966]	Component of the distal appendage region of the centriole involved in the initiation of primary cilium assembly. May collaborate with IFT20 in the trafficking of ciliary membrane proteins from the Golgi complex to the cilium during the initiation of primary cilium assembly.
CEP83-AS1	12	94853778	94856344	130	rs78518046	rs75500873	94.0533	0.783355	0.007963	rs11107543	NA
CEP85	1	26560643	26605529	84	rs2297711	rs11247917	127.171	0.103173	0.002954	rs6689145	centrosomal protein 85 [Source:HGNC Symbol;Acc:HGNC:25309]	Acts as a negative regulator of NEK2 to maintain the centrosome integrity in interphase. Suppresses centrosome disjunction by inhibiting NEK2 kinase activity (PubMed:26220856).
CEP85L	6	118781934	119031238	173	rs9489376	rs73768550	169.291	0.466124	0.01427	rs143382777	centrosomal protein 85 like [Source:HGNC Symbol;Acc:HGNC:21638]
CEP89	19	33369903	33462869	186	rs145023561	rs111825821	135.909	0.798569	0.01289	rs10409247	centrosomal protein 89 [Source:HGNC Symbol;Acc:HGNC:25907]	Required for ciliogenesis. Also plays a role in mitochondrial metabolism where it may modulate complex IV activity.
CEP95	17	62503157	62534062	56	rs8067243	rs58143898	86.689	0.0574504	0.001297	rs78683365	centrosomal protein 95 [Source:HGNC Symbol;Acc:HGNC:25141]
CEP97	3	101443493	101486181	56	rs7651721	rs35315807	84.7745	0.087206	0.007294	rs3806652	centrosomal protein 97 [Source:HGNC Symbol;Acc:HGNC:26244]	Acts as a key negative regulator of ciliogenesis in collaboration with CCP110 by capping the mother centriole thereby preventing cilia formation. Required for recruitment of CCP110 to the centrosome.
CEPT1	1	111682248	111727724	113	rs1591456	rs35041930	136.812	0.211284	0.001824	rs41281384	choline/ethanolamine phosphotransferase 1 [Source:HGNC Symbol;Acc:HGNC:24289]	Catalyzes both phosphatidylcholine and phosphatidylethanolamine biosynthesis from CDP-choline and CDP-ethanolamine, respectively. Involved in protein-dependent process of phospholipid transport to distribute phosphatidyl choline to the lumenal surface. Has a higher cholinephosphotransferase activity than ethanolaminephosphotransferase activity.
CER1	9	14719731	14722715	185	rs78508117	rs60452348	225.562	0.207677	0.01368	rs62534321	cerberus 1, DAN family BMP antagonist [Source:HGNC Symbol;Acc:HGNC:1862]	Cytokine that may play a role in anterior neural induction and somite formation during embryogenesis in part through a BMP-inhibitory mechanism. Can regulate Nodal signaling during gastrulation as well as the formation and patterning of the primitive streak.
CERCAM	9	131181438	131199630	79	rs10119630	rs111396465	116.159	0.100752	0.00571	rs7849975	cerebral endothelial cell adhesion molecule [Source:HGNC Symbol;Acc:HGNC:23723]	Probable cell adhesion protein involved in leukocyte transmigration across the blood-brain barrier. Has apparently no beta-galactosyltransferase activity.
CERK	22	47080306	47134152	215	rs138474	rs2337122	231.765	0.319665	0.001378	rs4823573	ceramide kinase [Source:HGNC Symbol;Acc:HGNC:19256]	Catalyzes specifically the phosphorylation of ceramide to form ceramide 1-phosphate. Acts efficiently on natural and analog ceramides (C6, C8, C16 ceramides, and C8-dihydroceramide), to a lesser extent on C2-ceramide and C6-dihydroceramide, but not on other lipids, such as various sphingosines. Binds phosphoinositides.
CERKL	2	182401400	182521834	127	rs155107	rs2119516	154.313	0.207088	0.00444	rs2034831	ceramide kinase like [Source:HGNC Symbol;Acc:HGNC:21699]	Has no detectable ceramide-kinase activity. Overexpression of CERKL protects cells from apoptosis in oxidative stress conditions.
CERS1	19	18979354	19007536	105	rs111884641	rs10415595	135.894	0.176912	0.006576	rs73004815	ceramide synthase 1 [Source:HGNC Symbol;Acc:HGNC:14253]	May be either a bona fide (dihydro)ceramide synthase or a modulator of its activity. When overexpressed in cells is involved in the production of sphingolipids containing mainly one fatty acid donor (N-linked stearoyl- (C18) ceramide) in a fumonisin B1-independent manner.
CERS2	1	150937648	150947479	65	rs11204742	rs75402164	116.981	0.0345901	0.006899	rs12126004	ceramide synthase 2 [Source:HGNC Symbol;Acc:HGNC:14076]	Suppresses the growth of cancer cells. May be involved in sphingolipid synthesis.
CERS3	15	100940599	101084925	223	rs2587799	rs139892027	318.407	0.100088	0.006661	rs7169732	ceramide synthase 3 [Source:HGNC Symbol;Acc:HGNC:23752]	Has (dihydro)ceramide synthesis activity with relatively broad substrate specificity, but a preference for C18:0 and other middle- to long-chain fatty acyl-CoAs (By similarity). It is crucial for the synthesis of very long-chain ceramides in the epidermis, to maintain epidermal lipid homeostasis and terminal differentiation.
CERS4	19	8274216	8327304	276	rs10412515	rs4147649	207.244	0.852849	0.006498	rs12975029	ceramide synthase 4 [Source:HGNC Symbol;Acc:HGNC:23747]	May be either a bona fide (dihydro)ceramide synthase or a modulator of its activity. When overexpressed in cells is involved in the production of sphingolipids containing different fatty acid donors (N-linked stearoyl- (C18) or arachidoyl- (C20) ceramides) in a fumonisin B1-independent manner.
CERS5	12	50523088	50561316	55	rs7305558	rs10747572	40.3867	0.70178	0.01273	rs12811291	ceramide synthase 5 [Source:HGNC Symbol;Acc:HGNC:23749]	Dihydroceramide synthase. Catalyzes the acylation of sphingosine to form dihydroceramide, with high selectivity toward palmitoyl-CoA as acyl donor compared to stearoyl-CoA. Inhibited by fumonisin B1.
CERS6	2	169312758	169631644	379	rs62175763	rs557002	553.95	0.0391256	0.0006657	rs76172517	ceramide synthase 6 [Source:HGNC Symbol;Acc:HGNC:23826]	May be involved in sphingolipid synthesis or its regulation.
CERS6-AS1	2	169628460	169642939	136	rs62174438	rs830194	273.213	0.0101755	0.001191	rs2390732	CERS6 antisense RNA 1 [Source:HGNC Symbol;Acc:HGNC:44485]	NA
CES1	16	55836763	55867075	160	rs4784569	rs3909214	237.95	0.0484464	0.0003379	rs62038707	carboxylesterase 1 [Source:HGNC Symbol;Acc:HGNC:1863]	Involved in the detoxification of xenobiotics and in the activation of ester and amide prodrugs. Hydrolyzes aromatic and aliphatic esters, but has no catalytic activity toward amides or a fatty acyl-CoA ester. Hydrolyzes the methyl ester group of cocaine to form benzoylecgonine. Catalyzes the transesterification of cocaine to form cocaethylene. Displays fatty acid ethyl ester synthase activity, catalyzing the ethyl esterification of oleic acid to ethyloleate.
CES1P1	16	55794510	55808826	69	rs12596924	rs77807278	88.135	0.1909	0.01412	rs78860107	NA
CES1P2	16	55758836	55784123	102	rs4783901	rs28409904	144.714	0.100195	0.001617	rs36021	NA
CES2	16	66968346	66978994	67	rs17767794	rs28571100	57.9652	0.578236	0.006591	rs12446736	carboxylesterase 2 [Source:HGNC Symbol;Acc:HGNC:1864]	Involved in the detoxification of xenobiotics and in the activation of ester and amide prodrugs. Shows high catalytic efficiency for hydrolysis of cocaine, 4-methylumbelliferyl acetate, heroin and 6-monoacetylmorphine.
CES3	16	66995131	67009052	60	rs61735427	rs112241027	67.7109	0.287497	0.005619	rs188919888	carboxylesterase 3 [Source:HGNC Symbol;Acc:HGNC:1865]	Involved in the detoxification of xenobiotics and in the activation of ester and amide prodrugs. Shows low catalytic efficiency for hydrolysis of CPT-11 (7-ethyl-10-[4-(1-piperidino)-1-piperidino]-carbonyloxycamptothecin), a prodrug for camptothecin used in cancer therapeutics.
CES4A	16	67022491	67043659	49	rs8045523	rs58448340	65.9705	0.135353	0.005158	rs141766944	carboxylesterase 4A [Source:HGNC Symbol;Acc:HGNC:26741]	Probable carboxylesterase.
CES5A	16	55880065	55989943	201	rs8192950	rs10153233	294.215	0.0476599	0.0003379	rs62038707	carboxylesterase 5A [Source:HGNC Symbol;Acc:HGNC:26459]	Involved in the detoxification of xenobiotics and in the activation of ester and amide prodrugs.
CES5AP1	22	23701792	23724313	188	rs131703	rs74897152	200.719	0.343279	0.01627	rs5996536	NA
CETN1	18	580368	581524	217	rs487945	rs10502288	206.673	0.516919	0.005808	rs35834651	centrin 1 [Source:HGNC Symbol;Acc:HGNC:1866]	Plays a fundamental role in microtubule-organizing center structure and function.
CETN3	5	89689528	89705603	70	rs115032196	rs11956418	76.723	0.316449	0.0123	rs79748565	centrin 3 [Source:HGNC Symbol;Acc:HGNC:1868]	Plays a fundamental role in microtubule-organizing center structure and function.|Component of the TREX-2 complex (transcription and export complex 2), composed of at least ENY2, GANP, PCID2, SEM1, and either centrin CETN2 or CETN3 (PubMed:22307388). The TREX-2 complex functions in docking export-competent ribonucleoprotein particles (mRNPs) to the nuclear entrance of the nuclear pore complex (nuclear basket). TREX-2 participates in mRNA export and accurate chromatin positioning in the nucleus by tethering genes to the nuclear periphery (PubMed:22307388).
CETN4P	4	123651343	123653613	60	rs6835638	rs6534362	69.1847	0.271591	0.009415	rs1026157	NA
CETP	16	56995834	57017756	182	rs138696161	rs58124158	221.027	0.188599	0.009506	rs75911530	cholesteryl ester transfer protein [Source:HGNC Symbol;Acc:HGNC:1869]	Involved in the transfer of neutral lipids, including cholesteryl ester and triglyceride, among lipoprotein particles. Allows the net movement of cholesteryl ester from high density lipoproteins/HDL to triglyceride-rich very low density lipoproteins/VLDL, and the equimolar transport of triglyceride from VLDL to HDL (PubMed:3600759, PubMed:24293641). Regulates the reverse cholesterol transport, by which excess cholesterol is removed from peripheral tissues and returned to the liver for elimination (PubMed:17237796).
CFB	6	31913720	31919861	79	rs659445	rs28441225	138.414	0.0425316	0.002114	rs1048709	complement factor B [Source:HGNC Symbol;Acc:HGNC:1037]	NA
CFD	19	859664	863610	230	rs351995	rs118150764	230.993	0.429794	0.007801	rs168405	complement factor D [Source:HGNC Symbol;Acc:HGNC:2771]	Factor D cleaves factor B when the latter is complexed with factor C3b, activating the C3bbb complex, which then becomes the C3 convertase of the alternate pathway. Its function is homologous to that of C1s in the classical pathway.
CFDP1	16	75327607	75467387	164	rs62061223	rs72789426	254.477	0.0653121	0.003827	rs8062169	craniofacial development protein 1 [Source:HGNC Symbol;Acc:HGNC:1873]	May play a role during embryogenesis.
CFH	1	196621007	196716634	77	rs12086724	rs380424	84.1983	0.320711	0.00369	rs1065489	complement factor H [Source:HGNC Symbol;Acc:HGNC:4883]	Factor H functions as a cofactor in the inactivation of C3b by factor I and also increases the rate of dissociation of the C3bBb complex (C3 convertase) and the (C3b)NBB complex (C5 convertase) in the alternative complement pathway.
CFHR1	1	196788860	196801319	40	rs395998	rs7413744	69.2313	0.0577377	0.005577	rs16840599	complement factor H related 1 [Source:HGNC Symbol;Acc:HGNC:4888]	Involved in complement regulation. The dimerized forms have avidity for tissue-bound complement fragments and efficiently compete with the physiological complement inhibitor CFH. Can associate with lipoproteins and may play a role in lipid metabolism.
CFHR2	1	196912933	196928356	66	rs12034928	rs139655755	87.781	0.15168	0.004034	rs80092366	complement factor H related 2 [Source:HGNC Symbol;Acc:HGNC:4890]	Involved in complement regulation. The dimerized forms have avidity for tissue-bound complement fragments and efficiently compete with the physiological complement inhibitor CFH. Can associate with lipoproteins and may play a role in lipid metabolism.
CFHR3	1	196743929	196763203	39	rs3766405	rs440335	55.6706	0.116934	0.00369	rs1065489	complement factor H related 3 [Source:HGNC Symbol;Acc:HGNC:16980]	Might be involved in complement regulation.
CFHR4	1	196857143	196887843	62	rs150549144	rs6428379	107.974	0.0388728	0.004034	rs80092366	complement factor H related 4 [Source:HGNC Symbol;Acc:HGNC:16979]	Involved in complement regulation. Can associate with lipoproteins and may play a role in lipid metabolism.
CFHR5	1	196946666	196978803	70	rs4915318	rs74987187	97.2231	0.120985	0.006853	rs10922149	complement factor H related 5 [Source:HGNC Symbol;Acc:HGNC:24668]	Involved in complement regulation. The dimerized forms have avidity for tissue-bound complement fragments and efficiently compete with the physiological complement inhibitor CFH.
CFI	4	110661847	110723335	103	rs3181191	rs4698797	86.0728	0.676122	0.0003902	rs113491403	complement factor I [Source:HGNC Symbol;Acc:HGNC:5394]	Responsible for cleaving the alpha-chains of C4b and C3b in the presence of the cofactors C4-binding protein and factor H respectively.
CFL1	11	65622284	65625804	68	rs566266	rs669371	52.7927	0.671331	0.003899	rs112865376	cofilin 1 [Source:HGNC Symbol;Acc:HGNC:1874]	Binds to F-actin and exhibits pH-sensitive F-actin depolymerizing activity. Regulates actin cytoskeleton dynamics. Important for normal progress through mitosis and normal cytokinesis. Plays a role in the regulation of cell morphology and cytoskeletal organization. Required for the up-regulation of atypical chemokine receptor ACKR2 from endosomal compartment to cell membrane, increasing its efficiency in chemokine uptake and degradation (PubMed:11812157, PubMed:15580268, PubMed:21834987, PubMed:23633677). Required for neural tube morphogenesis and neural crest cell migration.
CFL1P1	10	89578069	89605369	78	rs1923262	rs10887763	71.5545	0.546496	0.01669	rs117989849	NA
CFL2	14	35179587	35184029	137	rs72675287	rs8013484	130.974	0.482572	0.02985	rs8016548	cofilin 2 [Source:HGNC Symbol;Acc:HGNC:1875]	Controls reversibly actin polymerization and depolymerization in a pH-sensitive manner. Its F-actin depolymerization activity is regulated by association with CSPR3 (PubMed:19752190). It has the ability to bind G- and F-actin in a 1:1 ratio of cofilin to actin. It is the major component of intranuclear and cytoplasmic actin rods. Required for muscle maintenance. May play a role during the exchange of alpha-actin forms during the early postnatal remodeling of the sarcomere.
CFLAR	2	201980876	202037411	74	rs61436149	rs3851976	69.1203	0.509466	0.009473	rs13002632	CASP8 and FADD like apoptosis regulator [Source:HGNC Symbol;Acc:HGNC:1876]	Apoptosis regulator protein which may function as a crucial link between cell survival and cell death pathways in mammalian cells. Acts as an inhibitor of TNFRSF6 mediated apoptosis. A proteolytic fragment (p43) is likely retained in the death-inducing signaling complex (DISC) thereby blocking further recruitment and processing of caspase-8 at the complex. Full length and shorter isoforms have been shown either to induce apoptosis or to reduce TNFRSF-triggered apoptosis. Lacks enzymatic (caspase) activity.
CFLAR-AS1	2	202005011	202022515	61	rs72929098	rs6712872	57.8109	0.479052	0.01945	rs33914895	CFLAR antisense RNA 1 [Source:HGNC Symbol;Acc:HGNC:14437]	NA
CFTR	7	117120016	117308718	115	rs10258791	rs6466619	181.436	0.0551245	0.001544	rs145751743	cystic fibrosis transmembrane conductance regulator [Source:HGNC Symbol;Acc:HGNC:1884]	Epithelial ion channel that plays an important role in the regulation of epithelial ion and water transport and fluid homeostasis (PubMed:26823428). Mediates the transport of chloride ions across the cell membrane (PubMed:10792060, PubMed:11524016, PubMed:11707463, PubMed:12519745, PubMed:15010471, PubMed:12588899, PubMed:17036051, PubMed:19398555, PubMed:19621064, PubMed:22178883, PubMed:25330774, PubMed:1712898, PubMed:8910473, PubMed:9804160, PubMed:12529365, PubMed:17182731, PubMed:26846474, PubMed:28087700). Channel activity is coupled to ATP hydrolysis (PubMed:8910473). The ion channel is also permeable to HCO(3-); selectivity depends on the extracellular chloride concentration (PubMed:15010471, PubMed:19019741). Exerts its function also by modulating the activity of other ion channels and transporters (PubMed:12403779, PubMed:22178883, PubMed:22121115, PubMed:27941075). Plays an important role in airway fluid homeostasis (PubMed:16645176, PubMed:19621064, PubMed:26823428). Contributes to the regulation of the pH and the ion content of the airway surface fluid layer and thereby plays an important role in defense against pathogens (PubMed:14668433, PubMed:16645176, PubMed:26823428). Modulates the activity of the epithelial sodium channel (ENaC) complex, in part by regulating the cell surface expression of the ENaC complex (PubMed:17434346, PubMed:27941075, PubMed:17182731). Inhibits the activity of the ENaC channel containing subunits SCNN1A, SCNN1B and SCNN1G (PubMed:17182731). Inhibits the activity of the ENaC channel containing subunits SCNN1D, SCNN1B and SCNN1G, but not of the ENaC channel containing subunits SCNN1A, SCNN1B and SCNN1G (PubMed:27941075). May regulate bicarbonate secretion and salvage in epithelial cells by regulating the transporter SLC4A7 (PubMed:12403779). Can inhibit the chloride channel activity of ANO1 (PubMed:22178883). Plays a role in the chloride and bicarbonate homeostasis during sperm epididymal maturation and capacitation (PubMed:19923167, PubMed:27714810).
CGA	6	87795215	87804865	74	rs2875513	rs73501611	115.821	0.0874877	0.00702	rs1590428	glycoprotein hormones, alpha polypeptide [Source:HGNC Symbol;Acc:HGNC:1885]
CGB	19	49526125	49527632	127	rs7246565	rs36125083	83.0511	0.900714	0.01344	rs144130062	NA
CGB1	19	49538825	49540191	122	rs78296983	rs73046777	84.551	0.845528	0.01344	rs144130062	chorionic gonadotropin subunit beta 1 [Source:HGNC Symbol;Acc:HGNC:16721]
CGB2	19	49535129	49536495	123	rs5464	rs34026633	84.4132	0.854158	0.01344	rs144130062	chorionic gonadotropin subunit beta 2 [Source:HGNC Symbol;Acc:HGNC:16722]	NA
CGB5	19	49547101	49548568	127	rs3764617	rs148942360	87.3652	0.858028	0.01344	rs144130062	chorionic gonadotropin subunit beta 5 [Source:HGNC Symbol;Acc:HGNC:16452]	NA
CGB7	19	49557530	49558997	132	rs11558800	rs139391819	88.4836	0.883156	0.01344	rs144130062	chorionic gonadotropin subunit beta 7 [Source:HGNC Symbol;Acc:HGNC:16451]	Beta subunit of the human chorionic gonadotropin (hCG). hCG is a complex glycoprotein composed of two glycosylated subunits alpha and beta which are non-covalently associated. The alpha subunit is identical to those in the pituitary gonadotropin hormones (LH, FSH and TSH). The beta subunits are distinct in each of the hormones and confer receptor and biological specificity. Has an essential role for pregnancy and maternal adaptation. Stimulates the ovaries to synthesize the steroids that are essential for the maintenance of pregnancy.
CGB8	19	49550894	49552368	131	rs12610125	rs117167710	89.9605	0.861037	0.01344	rs144130062	chorionic gonadotropin subunit beta 8 [Source:HGNC Symbol;Acc:HGNC:16453]	NA
CGGBP1	3	88101099	88199016	65	rs6787253	rs6419868	77.1595	0.236547	0.005124	rs75819682	CGG triplet repeat binding protein 1 [Source:HGNC Symbol;Acc:HGNC:1888]	Binds to nonmethylated 5'-d(CGG)(n)-3' trinucleotide repeats in the FMR1 promoter. May play a role in regulating FMR1 promoter.
CGN	1	151483861	151511167	75	rs7542776	rs7528601	82.5708	0.307915	0.02273	rs3790506	cingulin [Source:HGNC Symbol;Acc:HGNC:17429]	Probably plays a role in the formation and regulation of the tight junction (TJ) paracellular permeability barrier.
CGNL1	15	57668702	57842925	520	rs2247485	rs12443485	417.322	0.820159	0.0008122	rs571860510	cingulin like 1 [Source:HGNC Symbol;Acc:HGNC:25931]	May be involved in anchoring the apical junctional complex, especially tight junctions, to actin-based cytoskeletons.
CGREF1	2	27322220	27341995	72	rs76233644	rs148672032	79.0039	0.305487	0.0174	rs112932070	cell growth regulator with EF-hand domain 1 [Source:HGNC Symbol;Acc:HGNC:16962]	Mediates cell-cell adhesion in a calcium-dependent manner (By similarity). Able to inhibit growth in several cell lines.
CGRRF1	14	54976586	55005334	73	rs7144171	rs1187595	88.2762	0.22279	0.005113	rs1954208	cell growth regulator with ring finger domain 1 [Source:HGNC Symbol;Acc:HGNC:15528]	Able to inhibit growth in several cell lines.
CH25H	10	90965693	90967071	120	rs77931744	rs72814755	84.978	0.829638	0.03938	rs149296374	cholesterol 25-hydroxylase [Source:HGNC Symbol;Acc:HGNC:1907]	Catalyzes the formation of 25-hydroxycholesterol from cholesterol, leading to repress cholesterol biosynthetic enzymes (PubMed:9852097). Plays a key role in cell positioning and movement in lymphoid tissues: 25-hydroxycholesterol is an intermediate in biosynthesis of 7-alpha,25-dihydroxycholesterol (7-alpha,25-OHC), an oxysterol that acts as a ligand for the G protein-coupled receptor GPR183/EBI2, a chemotactic receptor for a number of lymphoid cells. May play an important role in regulating lipid metabolism by synthesizing a corepressor that blocks sterol regulatory element binding protein (SREBP) processing. In testis, production of 25-hydroxycholesterol by macrophages may play a role in Leydig cell differentiation.
CHAC1	15	41245635	41248717	78	rs62020569	rs28473405	79.3048	0.388998	0.02638	rs116924940	ChaC glutathione specific gamma-glutamylcyclotransferase 1 [Source:HGNC Symbol;Acc:HGNC:28680]	Catalyzes the cleavage glutathione into 5-oxoproline and a Cys-Gly dipeptide. Acts specifically on glutathione, but not on other gamma-glutamyl peptides. Glutathione depletion is an important factor for apoptosis initiation and execution (PubMed:23070364). Acts as a pro-apoptotic component of the unfolded protein response pathway by mediating the pro-apoptotic effects of the ATF4-ATF3-DDIT3/CHOP cascade (PubMed:19109178). Negative regulator of Notch signaling pathway involved in embryonic neurogenesis: acts by inhibiting Notch cleavage by furin, maintaining Notch in an immature inactive form, thereby promoting neurogenesis in embryos (PubMed:22445366).
CHAC2	2	53994928	54002287	83	rs72901242	rs2542580	70.9216	0.58861	0.01309	rs12621635	ChaC cation transport regulator homolog 2 [Source:HGNC Symbol;Acc:HGNC:32363]	Catalyzes the cleavage glutathione into 5-oxoproline and a Cys-Gly dipeptide. Acts specifically on glutathione, but not on other gamma-glutamyl peptides.
CHAD	17	48541852	48546227	96	rs6504653	rs8064455	63.6032	0.875697	0.03007	rs117790709	chondroadherin [Source:HGNC Symbol;Acc:HGNC:1909]	Promotes attachment of chondrocytes, fibroblasts, and osteoblasts. This binding is mediated (at least for chondrocytes and fibroblasts) by the integrin alpha(2)beta(1). May play an important role in the regulation of chondrocyte growth and proliferation.
CHADL	22	41625513	41636935	56	rs113354489	rs112659552	243.751	9.01E-06	2.28E-06	rs1003619	chondroadherin like [Source:HGNC Symbol;Acc:HGNC:25165]	Potential negative modulator of chondrocyte differentiation. Inhibits collagen fibrillogenesis in vitro. May influence chondrocyte's differentiation by acting on its cellular collagenous microenvironment.
CHAF1A	19	4402659	4443394	122	rs11668153	rs111067234	210.365	0.0266588	0.002867	rs148799558	chromatin assembly factor 1 subunit A [Source:HGNC Symbol;Acc:HGNC:1910]	Core component of the CAF-1 complex, a complex thought to mediate chromatin assembly in DNA replication and DNA repair. Assembles histone octamers onto replicating DNA in vitro. CAF-1 performs the first step of the nucleosome assembly process, bringing newly synthesized histones H3 and H4 to replicating DNA; histones H2A/H2B can bind to this chromatin precursor subsequent to DNA replication to complete the histone octamer. CHAF1A binds to histones H3 and H4. It may play a role in heterochromatin maintenance in proliferating cells by bringing newly synthesized cbx proteins to heterochromatic DNA replication foci.
CHAF1B	21	37757688	37789125	125	rs2282108	rs219763	251.443	0.0221784	0.001073	rs13050414	chromatin assembly factor 1 subunit B [Source:HGNC Symbol;Acc:HGNC:1911]	Complex that is thought to mediate chromatin assembly in DNA replication and DNA repair. Assembles histone octamers onto replicating DNA in vitro. CAF-1 performs the first step of the nucleosome assembly process, bringing newly synthesized histones H3 and H4 to replicating DNA; histones H2A/H2B can bind to this chromatin precursor subsequent to DNA replication to complete the histone octamer.
CHAMP1	13	115079964	115092803	67	rs8809	rs35469951	71.9272	0.342285	0.004392	rs1928035	chromosome alignment maintaining phosphoprotein 1 [Source:HGNC Symbol;Acc:HGNC:20311]	Required for proper alignment of chromosomes at metaphase and their accurate segregation during mitosis. Involved in the maintenance of spindle microtubules attachment to the kinetochore during sister chromatid biorientation. May recruit CENPE and CENPF to the kinetochore.
CHAT	10	50817140	50873150	167	rs17010154	rs145718645	235.42	0.0848886	0.003846	rs61849366	choline O-acetyltransferase [Source:HGNC Symbol;Acc:HGNC:1912]	Catalyzes the reversible synthesis of acetylcholine (ACh) from acetyl CoA and choline at cholinergic synapses.
CHCHD1	10	75541807	75543406	32	rs11000758	rs144641201	33.7978	0.369244	0.004056	rs35972789	coiled-coil-helix-coiled-coil-helix domain containing 1 [Source:HGNC Symbol;Acc:HGNC:23518]
CHCHD10	22	24108020	24110141	100	rs8135668	rs8135947	186.4	0.0282549	0.0008661	rs4387913	coiled-coil-helix-coiled-coil-helix domain containing 10 [Source:HGNC Symbol;Acc:HGNC:15559]	May be involved in the maintenance of mitochondrial organization and mitochondrial cristae structure.
CHCHD2	7	56169265	56174187	77	rs3735665	rs698649	83.5296	0.337081	0.005888	rs4927	coiled-coil-helix-coiled-coil-helix domain containing 2 [Source:HGNC Symbol;Acc:HGNC:21645]	Transcription factor. Binds to the oxygen responsive element of COX4I2 and activates its transcription under hypoxia conditions (4% oxygen), as well as normoxia conditions (20% oxygen) (PubMed:23303788).
CHCHD3	7	132469622	132766828	204	rs28440912	rs117805252	275.046	0.11794	0.002087	rs17424227	coiled-coil-helix-coiled-coil-helix domain containing 3 [Source:HGNC Symbol;Acc:HGNC:21906]	Component of the MICOS complex, a large protein complex of the mitochondrial inner membrane that plays crucial roles in the maintenance of crista junctions, inner membrane architecture, and formation of contact sites to the outer membrane. Has also been shown to function as a transcription factor which binds to the BAG1 promoter and represses BAG1 transcription. Plays an important role in the maintenance of the MICOS complex stability and the mitochondrial cristae morphology (PubMed:25781180).
CHCHD4	3	14153576	14166371	80	rs2733560	rs1902658	68.674	0.598689	0.0354	rs138191041	coiled-coil-helix-coiled-coil-helix domain containing 4 [Source:HGNC Symbol;Acc:HGNC:26467]	Functions as chaperone and catalyzes the formation of disulfide bonds in substrate proteins, such as COX17 or MICU1 (PubMed:16185709, PubMed:26387864, PubMed:19182799, PubMed:21059946, PubMed:23186364). Required for the import and folding of small cysteine-containing proteins (small Tim) in the mitochondrial intermembrane space (IMS) (PubMed:16185709, PubMed:19182799, PubMed:21059946). Precursor proteins to be imported into the IMS are translocated in their reduced form into the mitochondria (PubMed:16185709, PubMed:19182799, PubMed:21059946). The oxidized form of CHCHD4/MIA40 forms a transient intermolecular disulfide bridge with the reduced precursor protein, resulting in oxidation of the precursor protein that now contains an intramolecular disulfide bond and is able to undergo folding in the IMS (PubMed:16185709, PubMed:19182799, PubMed:21059946). Reduced CHCHD4/MIA40 is then reoxidized by GFER/ERV1 via a disulfide relay system (PubMed:23186364). Mediates formation of disulfide bond in MICU1 in the IMS, promoting formation of the MICU1-MICU2 heterodimer that regulates mitochondrial calcium uptake (PubMed:26387864).
CHCHD5	2	113342035	113346617	87	rs3961916	rs10171024	121.15	0.138845	0.004645	rs9308672	coiled-coil-helix-coiled-coil-helix domain containing 5 [Source:HGNC Symbol;Acc:HGNC:17840]
CHCHD6	3	126423062	126679263	159	rs777246	rs55792275	116.229	0.799681	0.02193	rs146137394	coiled-coil-helix-coiled-coil-helix domain containing 6 [Source:HGNC Symbol;Acc:HGNC:28184]	Component of the MICOS complex, a large protein complex of the mitochondrial inner membrane that plays crucial roles in the maintenance of crista junctions, inner membrane architecture, and formation of contact sites to the outer membrane.
CHCHD7	8	57124314	57131176	65	rs77755202	rs4576404	60.4389	0.516854	0.01942	rs75951998	coiled-coil-helix-coiled-coil-helix domain containing 7 [Source:HGNC Symbol;Acc:HGNC:28314]
CHD1	5	98190907	98262238	63	rs147900692	rs74965683	54.5544	0.57815	0.01558	rs60421587	chromodomain helicase DNA binding protein 1 [Source:HGNC Symbol;Acc:HGNC:1915]	ATP-dependent chromatin-remodeling factor which functions as substrate recognition component of the transcription regulatory histone acetylation (HAT) complex SAGA. Regulates polymerase II transcription. Also required for efficient transcription by RNA polymerase I, and more specifically the polymerase I transcription termination step. Regulates negatively DNA replication. Not only involved in transcription-related chromatin-remodeling, but also required to maintain a specific chromatin configuration across the genome. Is also associated with histone deacetylase (HDAC) activity (By similarity). Required for the bridging of SNF2, the FACT complex, the PAF complex as well as the U2 snRNP complex to H3K4me3. Functions to modulate the efficiency of pre-mRNA splicing in part through physical bridging of spliceosomal components to H3K4me3. Required for maintaining open chromatin and pluripotency in embryonic stem cells.
CHD1L	1	146714290	146767447	91	rs115390184	rs145317206	74.247	0.635046	0.03288	rs192401631	chromodomain helicase DNA binding protein 1 like [Source:HGNC Symbol;Acc:HGNC:1916]	DNA helicase which plays a role in chromatin-remodeling following DNA damage. Targeted to sites of DNA damage through interaction with poly(ADP-ribose) and functions to regulate chromatin during DNA repair. Able to catalyze nucleosome sliding in an ATP-dependent manner. Helicase activity is strongly stimulated upon poly(ADP-ribose)-binding.
CHD2	15	93443550	93571237	352	rs7181781	rs4778097	279.906	0.791994	0.0008653	rs72761930	chromodomain helicase DNA binding protein 2 [Source:HGNC Symbol;Acc:HGNC:1917]	DNA-binding helicase that specifically binds to the promoter of target genes, leading to chromatin remodeling, possibly by promoting deposition of histone H3.3. Involved in myogenesis via interaction with MYOD1: binds to myogenic gene regulatory sequences and mediates incorporation of histone H3.3 prior to the onset of myogenic gene expression, promoting their expression.
CHD3	17	7788122	7816075	82	rs141653453	rs149854886	102.684	0.201178	0.009292	rs150064101	chromodomain helicase DNA binding protein 3 [Source:HGNC Symbol;Acc:HGNC:1918]	Component of the histone deacetylase NuRD complex which participates in the remodeling of chromatin by deacetylating histones. Required for anchoring centrosomal pericentrin in both interphase and mitosis, for spindle organization and centrosome integrity.
CHD4	12	6679247	6716551	97	rs10774436	rs4764615	134.313	0.122226	0.00771	rs4764623	chromodomain helicase DNA binding protein 4 [Source:HGNC Symbol;Acc:HGNC:1919]	Component of the histone deacetylase NuRD complex which participates in the remodeling of chromatin by deacetylating histones.
CHD5	1	6161846	6240194	234	rs12047044	rs58910343	262.585	0.275368	0.0009417	rs11578383	chromodomain helicase DNA binding protein 5 [Source:HGNC Symbol;Acc:HGNC:16816]	Chromatin-remodeling protein that binds DNA through histones and regulates gene transcription. May specifically recognize and bind trimethylated 'Lys-27' (H3K27me3) and non-methylated 'Lys-4' of histone H3. Plays a role in the development of the nervous system by activating the expression of genes promoting neuron terminal differentiation. In parallel, it may also positively regulate the trimethylation of histone H3 at 'Lys-27' thereby specifically repressing genes that promote the differentiation into non-neuronal cell lineages. Tumor suppressor, it regulates the expression of genes involved in cell proliferation and differentiation. Downstream activated genes may include CDKN2A that positively regulates the p53/TP53 pathway, which in turn, prevents cell proliferation. In spermatogenesis, it probably regulates histone hyperacetylation and the replacement of histones by transition proteins in chromatin, a crucial step in the condensation of spermatid chromatin and the production of functional spermatozoa.
CHD6	20	40030742	40247133	190	rs6102366	rs73907189	168.69	0.591169	0.00425	rs6072353	chromodomain helicase DNA binding protein 6 [Source:HGNC Symbol;Acc:HGNC:19057]	Probable chromatin-remodeling protein with a DNA-dependent ATPase activity. May play a role in transcription regulation, activating for instance, the transcription of specific genes in response to oxidative stress through interaction with NFE2L2.
CHD7	8	61591323	61780586	209	rs624407	rs16926582	168.684	0.746769	0.02578	rs74898457	chromodomain helicase DNA binding protein 7 [Source:HGNC Symbol;Acc:HGNC:20626]	Probable transcription regulator. Maybe involved in the in 45S precursor rRNA production.
CHD8	14	21853352	21905457	88	rs116965383	rs2297093	66.7868	0.733772	0.03869	rs7149281	chromodomain helicase DNA binding protein 8 [Source:HGNC Symbol;Acc:HGNC:20153]	DNA helicase that acts as a chromatin remodeling factor and regulates transcription. Acts as a transcription repressor by remodeling chromatin structure and recruiting histone H1 to target genes. Suppresses p53/TP53-mediated apoptosis by recruiting histone H1 and preventing p53/TP53 transactivation activity. Acts as a negative regulator of Wnt signaling pathway by regulating beta-catenin (CTNNB1) activity. Negatively regulates CTNNB1-targeted gene expression by being recruited specifically to the promoter regions of several CTNNB1 responsive genes. Involved in both enhancer blocking and epigenetic remodeling at chromatin boundary via its interaction with CTCF. Acts as a suppressor of STAT3 activity by suppressing the LIF-induced STAT3 transcriptional activity. Also acts as a transcription activator via its interaction with ZNF143 by participating in efficient U6 RNA polymerase III transcription.
CHD9	16	53088944	53361414	224	rs112269444	rs12448018	293.962	0.0938878	0.0004457	rs11075701	chromodomain helicase DNA binding protein 9 [Source:HGNC Symbol;Acc:HGNC:25701]	Acts as a transcriptional coactivator for PPARA and possibly other nuclear receptors. Proposed to be a ATP-dependent chromatin remodeling protein. Has DNA-dependent ATPase activity and binds to A/T-rich DNA. Associates with A/T-rich regulatory regions in promoters of genes that participate in the differentiation of progenitors during osteogenesis.
CHDH	3	53850323	53880420	155	rs11719163	rs4687759	104.239	0.861341	0.05574	rs2289207	choline dehydrogenase [Source:HGNC Symbol;Acc:HGNC:24288]
CHEK1	11	125495030	125546150	93	rs494989	rs575230	104.877	0.302695	0.01797	rs482444	checkpoint kinase 1 [Source:HGNC Symbol;Acc:HGNC:1925]	Serine/threonine-protein kinase which is required for checkpoint-mediated cell cycle arrest and activation of DNA repair in response to the presence of DNA damage or unreplicated DNA. May also negatively regulate cell cycle progression during unperturbed cell cycles. This regulation is achieved by a number of mechanisms that together help to preserve the integrity of the genome. Recognizes the substrate consensus sequence [R-X-X-S/T]. Binds to and phosphorylates CDC25A, CDC25B and CDC25C. Phosphorylation of CDC25A at 'Ser-178' and 'Thr-507' and phosphorylation of CDC25C at 'Ser-216' creates binding sites for 14-3-3 proteins which inhibit CDC25A and CDC25C. Phosphorylation of CDC25A at 'Ser-76', 'Ser-124', 'Ser-178', 'Ser-279' and 'Ser-293' promotes proteolysis of CDC25A. Phosphorylation of CDC25A at 'Ser-76' primes the protein for subsequent phosphorylation at 'Ser-79', 'Ser-82' and 'Ser-88' by NEK11, which is required for polyubiquitination and degradation of CDCD25A. Inhibition of CDC25 leads to increased inhibitory tyrosine phosphorylation of CDK-cyclin complexes and blocks cell cycle progression. Also phosphorylates NEK6. Binds to and phosphorylates RAD51 at 'Thr-309', which promotes the release of RAD51 from BRCA2 and enhances the association of RAD51 with chromatin, thereby promoting DNA repair by homologous recombination. Phosphorylates multiple sites within the C-terminus of TP53, which promotes activation of TP53 by acetylation and promotes cell cycle arrest and suppression of cellular proliferation. Also promotes repair of DNA cross-links through phosphorylation of FANCE. Binds to and phosphorylates TLK1 at 'Ser-743', which prevents the TLK1-dependent phosphorylation of the chromatin assembly factor ASF1A. This may enhance chromatin assembly both in the presence or absence of DNA damage. May also play a role in replication fork maintenance through regulation of PCNA. May regulate the transcription of genes that regulate cell-cycle progression through the phosphorylation of histones. Phosphorylates histone H3.1 (to form H3T11ph), which leads to epigenetic inhibition of a subset of genes. May also phosphorylate RB1 to promote its interaction with the E2F family of transcription factors and subsequent cell cycle arrest.|Isoform 2: Endogenous repressor of isoform 1, interacts with, and antagonizes CHK1 to promote the S to G2/M phase transition.
CHEK2	22	29083730	29137822	92	rs113946564	rs5762799	104.589	0.295322	0.006319	rs2236141	checkpoint kinase 2 [Source:HGNC Symbol;Acc:HGNC:16627]	Serine/threonine-protein kinase which is required for checkpoint-mediated cell cycle arrest, activation of DNA repair and apoptosis in response to the presence of DNA double-strand breaks. May also negatively regulate cell cycle progression during unperturbed cell cycles. Following activation, phosphorylates numerous effectors preferentially at the consensus sequence [L-X-R-X-X-S/T]. Regulates cell cycle checkpoint arrest through phosphorylation of CDC25A, CDC25B and CDC25C, inhibiting their activity. Inhibition of CDC25 phosphatase activity leads to increased inhibitory tyrosine phosphorylation of CDK-cyclin complexes and blocks cell cycle progression. May also phosphorylate NEK6 which is involved in G2/M cell cycle arrest. Regulates DNA repair through phosphorylation of BRCA2, enhancing the association of RAD51 with chromatin which promotes DNA repair by homologous recombination. Also stimulates the transcription of genes involved in DNA repair (including BRCA2) through the phosphorylation and activation of the transcription factor FOXM1. Regulates apoptosis through the phosphorylation of p53/TP53, MDM4 and PML. Phosphorylation of p53/TP53 at 'Ser-20' by CHEK2 may alleviate inhibition by MDM2, leading to accumulation of active p53/TP53. Phosphorylation of MDM4 may also reduce degradation of p53/TP53. Also controls the transcription of pro-apoptotic genes through phosphorylation of the transcription factor E2F1. Tumor suppressor, it may also have a DNA damage-independent function in mitotic spindle assembly by phosphorylating BRCA1. Its absence may be a cause of the chromosomal instability observed in some cancer cells. Promotes the CCAR2-SIRT1 association and is required for CCAR2-mediated SIRT1 inhibition (PubMed:25361978).
CHERP	19	16628699	16653263	86	rs10412060	rs78696678	84.2094	0.449416	0.01132	rs10426525	calcium homeostasis endoplasmic reticulum protein [Source:HGNC Symbol;Acc:HGNC:16930]	Involved in calcium homeostasis, growth and proliferation.
CHFR	12	133416937	133464204	115	rs74912164	rs78844209	308.246	0.00194939	6.02E-05	rs73157090	checkpoint with forkhead and ring finger domains [Source:HGNC Symbol;Acc:HGNC:20455]	E3 ubiquitin-protein ligase that functions in the antephase checkpoint by actively delaying passage into mitosis in response to microtubule poisons. Acts in early prophase before chromosome condensation, when the centrosome move apart from each other along the periphery of the nucleus. Probably involved in signaling the presence of mitotic stress caused by microtubule poisons by mediating the 'Lys-48'-linked ubiquitination of target proteins, leading to their degradation by the proteasome. Promotes the ubiquitination and subsequent degradation of AURKA and PLK1. Probably acts as a tumor suppressor, possibly by mediating the polyubiquitination of HDAC1, leading to its degradation. May also promote the formation of 'Lys-63'-linked polyubiquitin chains and functions with the specific ubiquitin-conjugating UBC13-MMS2 (UBE2N-UBE2V2) heterodimer. Substrates that are polyubiquitinated at 'Lys-63' are usually not targeted for degradation, but are rather involved in signaling cellular stress.
CHGA	14	93389444	93401638	133	rs112762153	rs142686055	65.2659	0.986826	0.06429	rs71430776	chromogranin A [Source:HGNC Symbol;Acc:HGNC:1929]	NA
CHGB	20	5891973	5906005	146	rs1632590	rs77145394	104.641	0.839808	0.02022	rs183112474	chromogranin B [Source:HGNC Symbol;Acc:HGNC:1930]	Secretogranin-1 is a neuroendocrine secretory granule protein, which may be the precursor for other biologically active peptides.
CHI3L1	1	203148058	203155922	145	rs2228079	rs111369200	107.858	0.817674	0.005723	rs111258758	chitinase 3 like 1 [Source:HGNC Symbol;Acc:HGNC:1932]	Carbohydrate-binding lectin with a preference for chitin. Has no chitinase activity. May play a role in tissue remodeling and in the capacity of cells to respond to and cope with changes in their environment. Plays a role in T-helper cell type 2 (Th2) inflammatory response and IL-13-induced inflammation, regulating allergen sensitization, inflammatory cell apoptosis, dendritic cell accumulation and M2 macrophage differentiation. Facilitates invasion of pathogenic enteric bacteria into colonic mucosa and lymphoid organs. Mediates activation of AKT1 signaling pathway and subsequent IL8 production in colonic epithelial cells. Regulates antibacterial responses in lung by contributing to macrophage bacterial killing, controlling bacterial dissemination and augmenting host tolerance. Also regulates hyperoxia-induced injury, inflammation and epithelial apoptosis in lung.
CHI3L2	1	111770280	111786062	147	rs325884	rs12755376	142.674	0.471937	0.001824	rs41281384	chitinase 3 like 2 [Source:HGNC Symbol;Acc:HGNC:1933]	Lectin that binds chitooligosaccharides and other glycans with high affinity, but not heparin. Has no chitinase activity.
CHIA	1	111833473	111863188	174	rs56403938	rs74787706	138.962	0.703198	0.008395	rs71673415	chitinase, acidic [Source:HGNC Symbol;Acc:HGNC:17432]	Degrades chitin and chitotriose. May participate in the defense against nematodes, fungi and other pathogens. Plays a role in T-helper cell type 2 (Th2) immune response. Contributes to the response to IL-13 and inflammation in response to IL-13. Stimulates chemokine production by pulmonary epithelial cells. Protects lung epithelial cells against apoptosis and promotes phosphorylation of AKT1. Its function in the inflammatory response and in protecting cells against apoptosis is inhibited by allosamidin, suggesting that the function of this protein depends on carbohydrate binding.
CHIAP2	1	111823145	111828730	147	rs12029264	rs113795553	109.647	0.773127	0.008395	rs71673415	NA
CHIC2	4	54875957	54930815	74	rs11728714	rs140085997	59.3161	0.723593	0.02231	rs76329812	cysteine rich hydrophobic domain 2 [Source:HGNC Symbol;Acc:HGNC:1935]
CHID1	11	867858	915058	129	rs34284803	rs7396350	162.864	0.173669	0.002484	rs28402197	chitinase domain containing 1 [Source:HGNC Symbol;Acc:HGNC:28474]	Saccharide- and LPS-binding protein with possible roles in pathogen sensing and endotoxin neutralization. Ligand-binding specificity relates to the length of the oligosaccharides, with preference for chitotetraose (in vitro).
CHIT1	1	203185206	203198860	134	rs6427994	rs2486934	90.1619	0.911219	0.05698	rs2364572	chitinase 1 [Source:HGNC Symbol;Acc:HGNC:1936]	Degrades chitin, chitotriose and chitobiose. May participate in the defense against nematodes and other pathogens. Isoform 3 has no enzymatic activity.
CHKA	11	67820325	67888858	105	rs3751085	rs7949511	135.251	0.163991	0.006135	rs118131364	choline kinase alpha [Source:HGNC Symbol;Acc:HGNC:1937]	Has a key role in phospholipid biosynthesis and may contribute to tumor cell growth. Catalyzes the first step in phosphatidylcholine biosynthesis. Contributes to phosphatidylethanolamine biosynthesis. Phosphorylates choline and ethanolamine. Has higher activity with choline.
CHKB	22	51017386	51021428	199	rs74624637	rs5770958	339.693	0.0445396	3.35E-05	rs7238	choline kinase beta [Source:HGNC Symbol;Acc:HGNC:1938]	Has a key role in phospholipid biosynthesis. Catalyzes the first step in phosphatidylethanolamine biosynthesis. Phosphorylates ethanolamine, and can also act on choline (in vitro). Has higher activity with ethanolamine. May not significantly contribute to in vivo phosphatidylcholine biosynthesis.
CHKB-AS1	22	51021454	51033710	216	rs131798	rs9616897	346.221	0.0565004	3.35E-05	rs7238	NA
CHKB-CPT1B	22	51007289	51021428	214	rs131816	rs5770958	370.252	0.0378924	3.35E-05	rs7238	CHKB-CPT1B readthrough (NMD candidate) [Source:HGNC Symbol;Acc:HGNC:41998]	NA
CHL1	3	238278	451097	542	rs4684083	rs9881754	851.171	0.0281622	0.0001471	rs331858	cell adhesion molecule L1 like [Source:HGNC Symbol;Acc:HGNC:1939]	Extracellular matrix and cell adhesion protein that plays a role in nervous system development and in synaptic plasticity. Both soluble and membranous forms promote neurite outgrowth of cerebellar and hippocampal neurons and suppress neuronal cell death. Plays a role in neuronal positioning of pyramidal neurons and in regulation of both the number of interneurons and the efficacy of GABAergic synapses. May play a role in regulating cell migration in nerve regeneration and cortical development. Potentiates integrin-dependent cell migration towards extracellular matrix proteins. Recruits ANK3 to the plasma membrane.
CHL1-AS1	3	405055	427478	199	rs76310080	rs79865802	234.424	0.219823	0.002191	rs13071536	CHL1 antisense RNA 1 [Source:HGNC Symbol;Acc:HGNC:40148]	NA
CHML	1	241792166	241799232	149	rs10926520	rs7530372	152.118	0.410781	0.01928	rs75557924	CHM like, Rab escort protein 2 [Source:HGNC Symbol;Acc:HGNC:1941]	Substrate-binding subunit (component A) of the Rab geranylgeranyltransferase (GGTase) complex. Binds unprenylated Rab proteins and presents the substrate peptide to the catalytic component B. The component A is thought to be regenerated by transferring its prenylated Rab back to the donor membrane. Less effective than CHM in supporting prenylation of Rab3 family.
CHMP1A	16	89710838	89724193	180	rs379334	rs745710	455.084	0.00467536	0.0001203	rs11641469	charged multivesicular body protein 1A [Source:HGNC Symbol;Acc:HGNC:8740]	Probable peripherally associated component of the endosomal sorting required for transport complex III (ESCRT-III) which is involved in multivesicular bodies (MVBs) formation and sorting of endosomal cargo proteins into MVBs. MVBs contain intraluminal vesicles (ILVs) that are generated by invagination and scission from the limiting membrane of the endosome and mostly are delivered to lysosomes enabling degradation of membrane proteins, such as stimulated growth factor receptors, lysosomal enzymes and lipids. The MVB pathway appears to require the sequential function of ESCRT-O, -I,-II and -III complexes. ESCRT-III proteins mostly dissociate from the invaginating membrane before the ILV is released. The ESCRT machinery also functions in topologically equivalent membrane fission events, such as the terminal stages of cytokinesis and the budding of enveloped viruses (HIV-1 and other lentiviruses). ESCRT-III proteins are believed to mediate the necessary vesicle extrusion and/or membrane fission activities, possibly in conjunction with the AAA ATPase VPS4. Involved in cytokinesis. Involved in recruiting VPS4A and/or VPS4B to the midbody of dividing cells. May also be involved in chromosome condensation. Targets the Polycomb group (PcG) protein BMI1/PCGF4 to regions of condensed chromatin. May play a role in stable cell cycle progression and in PcG gene silencing.
CHMP1B	18	11851388	11854448	166	rs76558262	rs1815845	122.269	0.874681	0.03441	rs2855641	charged multivesicular body protein 1B [Source:HGNC Symbol;Acc:HGNC:24287]	Probable peripherally associated component of the endosomal sorting required for transport complex III (ESCRT-III) which is involved in multivesicular bodies (MVBs) formation and sorting of endosomal cargo proteins into MVBs. MVBs contain intraluminal vesicles (ILVs) that are generated by invagination and scission from the limiting membrane of the endosome and mostly are delivered to lysosomes enabling degradation of membrane proteins, such as stimulated growth factor receptors, lysosomal enzymes and lipids. The MVB pathway appears to require the sequential function of ESCRT-O, -I,-II and -III complexes. ESCRT-III proteins mostly dissociate from the invaginating membrane before the ILV is released. The ESCRT machinery also functions in topologically equivalent membrane fission events, such as the terminal stages of cytokinesis and the budding of enveloped viruses (HIV-1 and other lentiviruses). ESCRT-III proteins are believed to mediate the necessary vesicle extrusion and/or membrane fission activities, possibly in conjunction with the AAA ATPase VPS4. Involved in cytokinesis. Involved in recruiting VPS4A and/or VPS4B and SPAST to the midbody of dividing cells. Involved in HIV-1 p6- and p9-dependent virus release.
CHMP2A	19	59062932	59066491	53	rs880162	rs113368366	51.8278	0.439136	0.009563	rs77537775	charged multivesicular body protein 2A [Source:HGNC Symbol;Acc:HGNC:30216]	Probable core component of the endosomal sorting required for transport complex III (ESCRT-III) which is involved in multivesicular bodies (MVBs) formation and sorting of endosomal cargo proteins into MVBs. MVBs contain intraluminal vesicles (ILVs) that are generated by invagination and scission from the limiting membrane of the endosome and mostly are delivered to lysosomes enabling degradation of membrane proteins, such as stimulated growth factor receptors, lysosomal enzymes and lipids. The MVB pathway appears to require the sequential function of ESCRT-O, -I,-II and -III complexes. ESCRT-III proteins mostly dissociate from the invaginating membrane before the ILV is released. The ESCRT machinery also functions in topologically equivalent membrane fission events, such as the terminal stages of cytokinesis (PubMed:21310966). Together with SPAST, the ESCRT-III complex promotes nuclear envelope sealing and mitotic spindle disassembly during late anaphase (PubMed:26040712). ESCRT-III proteins are believed to mediate the necessary vesicle extrusion and/or membrane fission activities, possibly in conjunction with the AAA ATPase VPS4.|(Microbial infection) The ESCRT machinery functions in topologically equivalent membrane fission events, such as the budding of enveloped viruses (HIV-1 and other lentiviruses). Involved in HIV-1 p6- and p9-dependent virus release.
CHMP2B	3	87276412	87304698	74	rs58864504	rs12632524	94.187	0.186143	0.0169	rs116638050	charged multivesicular body protein 2B [Source:HGNC Symbol;Acc:HGNC:24537]	Probable core component of the endosomal sorting required for transport complex III (ESCRT-III) which is involved in multivesicular bodies (MVBs) formation and sorting of endosomal cargo proteins into MVBs. MVBs contain intraluminal vesicles (ILVs) that are generated by invagination and scission from the limiting membrane of the endosome and mostly are delivered to lysosomes enabling degradation of membrane proteins, such as stimulated growth factor receptors, lysosomal enzymes and lipids. The MVB pathway appears to require the sequential function of ESCRT-O, -I,-II and -III complexes. ESCRT-III proteins mostly dissociate from the invaginating membrane before the ILV is released. The ESCRT machinery also functions in topologically equivalent membrane fission events, such as the terminal stages of cytokinesis and the budding of enveloped viruses (HIV-1 and other lentiviruses). ESCRT-III proteins are believed to mediate the necessary vesicle extrusion and/or membrane fission activities, possibly in conjunction with the AAA ATPase VPS4.
CHMP3	2	86730552	86790620	76	rs79646567	rs737462	139.367	0.0240427	0.003377	rs76183981	charged multivesicular body protein 3 [Source:HGNC Symbol;Acc:HGNC:29865]	Probable core component of the endosomal sorting required for transport complex III (ESCRT-III) which is involved in multivesicular bodies (MVBs) formation and sorting of endosomal cargo proteins into MVBs. MVBs contain intraluminal vesicles (ILVs) that are generated by invagination and scission from the limiting membrane of the endosome and mostly are delivered to lysosomes enabling degradation of membrane proteins, such as stimulated growth factor receptors, lysosomal enzymes and lipids. The MVB pathway appears to require the sequential function of ESCRT-O, -I,-II and -III complexes. ESCRT-III proteins mostly dissociate from the invaginating membrane before the ILV is released. The ESCRT machinery also functions in topologically equivalent membrane fission events, such as the terminal stages of cytokinesis and the budding of enveloped viruses (HIV-1 and other lentiviruses). ESCRT-III proteins are believed to mediate the necessary vesicle extrusion and/or membrane fission activities, possibly in conjunction with the AAA ATPase VPS4. Selectively binds to phosphatidylinositol 3,5-bisphosphate PtdIns(3,5)P2 and PtdIns(3,4)P2 in preference to other phosphoinositides tested. Involved in late stages of cytokinesis. Plays a role in endosomal sorting/trafficking of EGF receptor. Isoform 2 prevents stress-mediated cell death and accumulation of reactive oxygen species when expressed in yeast cells.
CHMP4A	14	24678786	24683036	98	rs4981494	rs41295316	59.0586	0.900475	0.01955	rs142595906	charged multivesicular body protein 4A [Source:HGNC Symbol;Acc:HGNC:20274]	Probable core component of the endosomal sorting required for transport complex III (ESCRT-III) which is involved in multivesicular bodies (MVBs) formation and sorting of endosomal cargo proteins into MVBs. MVBs contain intraluminal vesicles (ILVs) that are generated by invagination and scission from the limiting membrane of the endosome and mostly are delivered to lysosomes enabling degradation of membrane proteins, such as stimulated growth factor receptors, lysosomal enzymes and lipids. The MVB pathway appears to require the sequential function of ESCRT-O, -I,-II and -III complexes. ESCRT-III proteins mostly dissociate from the invaginating membrane before the ILV is released. The ESCRT machinery also functions in topologically equivalent membrane fission events, such as the terminal stages of cytokinesis and the budding of enveloped viruses (HIV-1 and other lentiviruses). ESCRT-III proteins are believed to mediate the necessary vesicle extrusion and/or membrane fission activities, possibly in conjunction with the AAA ATPase VPS4. When overexpressed, membrane-assembled circular arrays of CHMP4A filaments can promote or stabilize negative curvature and outward budding. Via its interaction with PDCD6IP involved in HIV-1 p6- and p9-dependent virus release. CHMP4A/B/C are required for the exosomal release of SDCBP, CD63 and syndecan (PubMed:22660413).
CHMP4B	20	32399109	32442173	101	rs6088296	rs113078720	145.312	0.118496	0.01837	rs6059501	charged multivesicular body protein 4B [Source:HGNC Symbol;Acc:HGNC:16171]	Probable core component of the endosomal sorting required for transport complex III (ESCRT-III) which is involved in multivesicular bodies (MVBs) formation and sorting of endosomal cargo proteins into MVBs. MVBs contain intraluminal vesicles (ILVs) that are generated by invagination and scission from the limiting membrane of the endosome and mostly are delivered to lysosomes enabling degradation of membrane proteins, such as stimulated growth factor receptors, lysosomal enzymes and lipids. The MVB pathway appears to require the sequential function of ESCRT-O, -I,-II and -III complexes. ESCRT-III proteins mostly dissociate from the invaginating membrane before the ILV is released (PubMed:12860994, PubMed:18209100). The ESCRT machinery also functions in topologically equivalent membrane fission events, such as the terminal stages of cytokinesis (PubMed:21310966). Together with SPAST, the ESCRT-III complex promotes nuclear envelope sealing and mitotic spindle disassembly during late anaphase (PubMed:26040712). Plays a role in the endosomal sorting pathway. ESCRT-III proteins are believed to mediate the necessary vesicle extrusion and/or membrane fission activities, possibly in conjunction with the AAA ATPase VPS4. When overexpressed, membrane-assembled circular arrays of CHMP4B filaments can promote or stabilize negative curvature and outward budding. CHMP4A/B/C are required for the exosomal release of SDCBP, CD63 and syndecan (PubMed:22660413).|(Microbial infection) The ESCRT machinery also functions in topologically equivalent membrane fission events, such as the budding of enveloped viruses (HIV-1 and other lentiviruses). Via its interaction with PDCD6IP involved in HIV-1 p6- and p9-dependent virus release.
CHMP4C	8	82644687	82671748	97	rs2912803	rs774467	182.081	0.0218552	0.0002572	rs34824355	charged multivesicular body protein 4C [Source:HGNC Symbol;Acc:HGNC:30599]	Probable core component of the endosomal sorting required for transport complex III (ESCRT-III) which is involved in multivesicular bodies (MVBs) formation and sorting of endosomal cargo proteins into MVBs. MVBs contain intraluminal vesicles (ILVs) that are generated by invagination and scission from the limiting membrane of the endosome and mostly are delivered to lysosomes enabling degradation of membrane proteins, such as stimulated growth factor receptors, lysosomal enzymes and lipids. The MVB pathway appears to require the sequential function of ESCRT-O, -I,-II and -III complexes. ESCRT-III proteins mostly dissociate from the invaginating membrane before the ILV is released. The ESCRT machinery also functions in topologically equivalent membrane fission events, such as the terminal stages of cytokinesis and the budding of enveloped viruses (HIV-1 and other lentiviruses). Key component of the cytokinesis checkpoint, a process required to delay abscission to prevent both premature resolution of intercellular chromosome bridges and accumulation of DNA damage: upon phosphorylation by AURKB, together with ZFYVE19/ANCHR, retains abscission-competent VPS4 (VPS4A and/or VPS4B) at the midbody ring until abscission checkpoint signaling is terminated at late cytokinesis. Deactivation of AURKB results in dephosphorylation of CHMP4C followed by its dissociation from ANCHR and VPS4 and subsequent abscission (PubMed:22422861, PubMed:24814515). ESCRT-III proteins are believed to mediate the necessary vesicle extrusion and/or membrane fission activities, possibly in conjunction with the AAA ATPase VPS4. Involved in HIV-1 p6- and p9-dependent virus release. CHMP4A/B/C are required for the exosomal release of SDCBP, CD63 and syndecan (PubMed:22660413).
CHMP5	9	33264876	33282067	60	rs62544430	rs79819765	42.208	0.791665	0.003421	rs41274029	charged multivesicular body protein 5 [Source:HGNC Symbol;Acc:HGNC:26942]	Probable peripherally associated component of the endosomal sorting required for transport complex III (ESCRT-III) which is involved in multivesicular bodies (MVBs) formation and sorting of endosomal cargo proteins into MVBs. MVBs contain intraluminal vesicles (ILVs) that are generated by invagination and scission from the limiting membrane of the endosome and mostly are delivered to lysosomes enabling degradation of membrane proteins, such as stimulated growth factor receptors, lysosomal enzymes and lipids. The MVB pathway appears to require the sequential function of ESCRT-O, -I,-II and -III complexes. ESCRT-III proteins mostly dissociate from the invaginating membrane before the ILV is released. The ESCRT machinery also functions in topologically equivalent membrane fission events, such as the terminal stages of cytokinesis and the budding of enveloped viruses (HIV-1 and other lentiviruses). ESCRT-III proteins are believed to mediate the necessary vesicle extrusion and/or membrane fission activities, possibly in conjunction with the AAA ATPase VPS4. Involved in HIV-1 p6- and p9-dependent virus release.
CHMP6	17	78965640	78973933	204	rs9915393	rs117813056	155.683	0.798376	0.02628	rs72850524	charged multivesicular body protein 6 [Source:HGNC Symbol;Acc:HGNC:25675]	Probable core component of the endosomal sorting required for transport complex III (ESCRT-III) which is involved in multivesicular bodies (MVBs) formation and sorting of endosomal cargo proteins into MVBs. MVBs contain intraluminal vesicles (ILVs) that are generated by invagination and scission from the limiting membrane of the endosome and mostly are delivered to lysosomes enabling degradation of membrane proteins, such as stimulated growth factor receptors, lysosomal enzymes and lipids. The MVB pathway appears to require the sequential function of ESCRT-O, -I,-II and -III complexes. ESCRT-III proteins mostly dissociate from the invaginating membrane before the ILV is released. The ESCRT machinery also functions in topologically equivalent membrane fission events, such as the terminal stages of cytokinesis and the budding of enveloped viruses (HIV-1 and other lentiviruses). ESCRT-III proteins are believed to mediate the necessary vesicle extrusion and/or membrane fission activities, possibly in conjunction with the AAA ATPase VPS4. In the ESCRT-III complex, it probably serves as an acceptor for the ESCRT-II complex on endosomal membranes.
CHMP7	8	23101149	23119512	176	rs67820469	rs4469461	192.215	0.319697	0.01194	rs4871862	charged multivesicular body protein 7 [Source:HGNC Symbol;Acc:HGNC:28439]	ESCRT-III-like protein required to recruit the ESCRT-III complex to the nuclear envelope during late anaphase (PubMed:26040712). Together with SPAST, the ESCRT-III complex promotes nuclear envelope sealing and mitotic spindle disassembly during late anaphase (PubMed:26040712). Plays a role in the endosomal sorting pathway (PubMed:16856878).
CHN1	2	175664041	175870107	148	rs2229957	rs12621127	171.528	0.239293	0.001741	rs79680225	chimerin 1 [Source:HGNC Symbol;Acc:HGNC:1943]	GTPase-activating protein for p21-rac and a phorbol ester receptor. Involved in the assembly of neuronal locomotor circuits as a direct effector of EPHA4 in axon guidance.
CHN2	7	29234120	29553944	546	rs245870	rs17754040	610.685	0.25667	0.0007945	rs10255035	chimerin 2 [Source:HGNC Symbol;Acc:HGNC:1944]	GTPase-activating protein for p21-rac. Insufficient expression of beta-2 chimaerin is expected to lead to higher Rac activity and could therefore play a role in the progression from low-grade to high-grade tumors.
CHODL	21	19289656	19639687	533	rs7283290	rs62213422	466.886	0.738226	0.004244	rs80208643	chondrolectin [Source:HGNC Symbol;Acc:HGNC:17807]	May play a role in the development of the nervous system such as in neurite outgrowth and elongation. May be involved in motor axon growth and guidance.
CHODL-AS1	21	19207988	19257925	77	rs243597	rs8126658	53.1674	0.837558	0.02407	rs243612	CHODL antisense RNA 1 [Source:HGNC Symbol;Acc:HGNC:1279]	NA
CHORDC1	11	89933596	89956532	93	rs10830422	rs141955980	220.829	0.00604264	7.90E-05	rs11018904	cysteine and histidine rich domain containing 1 [Source:HGNC Symbol;Acc:HGNC:14525]	Regulates centrosome duplication, probably by inhibiting the kinase activity of ROCK2. Proposed to act as co-chaperone for HSP90. May play a role in the regulation of NOD1 via a HSP90 chaperone complex. In vitro, has intrinsic chaperone activity. This function may be achieved by inhibiting association of ROCK2 with NPM1. Involved in stress response. Prevents tumorigenesis.
CHP1	15	41523436	41574083	76	rs8023638	rs10518717	164.887	0.0203622	0.001969	rs533210	calcineurin like EF-hand protein 1 [Source:HGNC Symbol;Acc:HGNC:17433]	Calcium-binding protein involved in different processes such as regulation of vesicular trafficking, plasma membrane Na(+)/H(+) exchanger and gene transcription. Involved in the constitutive exocytic membrane traffic. Mediates the association between microtubules and membrane-bound organelles of the endoplasmic reticulum and Golgi apparatus and is also required for the targeting and fusion of transcytotic vesicles (TCV) with the plasma membrane. Functions as an integral cofactor in cell pH regulation by controlling plasma membrane-type Na(+)/H(+) exchange activity. Affects the pH sensitivity of SLC9A1/NHE1 by increasing its sensitivity at acidic pH. Required for the stabilization and localization of SLC9A1/NHE1 at the plasma membrane. Inhibits serum- and GTPase-stimulated Na(+)/H(+) exchange. Plays a role as an inhibitor of ribosomal RNA transcription by repressing the nucleolar UBF1 transcriptional activity. May sequester UBF1 in the nucleoplasm and limit its translocation to the nucleolus. Associates to the ribosomal gene promoter. Acts as a negative regulator of the calcineurin/NFAT signaling pathway. Inhibits NFAT nuclear translocation and transcriptional activity by suppressing the calcium-dependent calcineurin phosphatase activity. Also negatively regulates the kinase activity of the apoptosis-induced kinase STK17B. Inhibits both STK17B auto- and substrate-phosphorylations in a calcium-dependent manner.
CHP2	16	23765947	23770272	110	rs7199034	rs62029337	116.864	0.348143	0.01892	rs113011209	calcineurin like EF-hand protein 2 [Source:HGNC Symbol;Acc:HGNC:24927]	Functions as an integral cofactor in cell pH regulation by controlling plasma membrane-type Na(+)/H(+) exchange activity. Binds to and activates SLC9A1/NHE1 in a serum-independent manner, thus increasing pH and protecting cells from serum deprivation-induced death. Also plays a role in the regulation of cell proliferation and tumor growth by increasing the phosphatase activity of PPP3CA in a calcium-dependent manner. Activator of the calcineurin/NFAT signaling pathway. Involved in the cytoplasmic translocation of the transcription factor NFATC3 to the nucleus.
CHPF	2	220403668	220408487	98	rs55760516	rs75758321	83.764	0.594375	0.01195	rs41272703	chondroitin polymerizing factor [Source:HGNC Symbol;Acc:HGNC:24291]	Has both beta-1,3-glucuronic acid and beta-1,4-N-acetylgalactosamine transferase activity. Transfers glucuronic acid (GlcUA) from UDP-GlcUA and N-acetylgalactosamine (GalNAc) from UDP-GalNAc to the non-reducing end of the elongating chondroitin polymer. Isoform 2 may facilitate PRKN transport into the mitochondria. In collaboration with PRKN, isoform 2 may enhance cell viability and protect cells from oxidative stress.
CHPF2	7	150929574	150935913	111	rs73478648	rs219244	134.681	0.209084	0.005056	rs59828731	chondroitin polymerizing factor 2 [Source:HGNC Symbol;Acc:HGNC:29270]	Transfers glucuronic acid (GlcUA) from UDP-GlcUA to N-acetylgalactosamine residues on the non-reducing end of the elongating chondroitin polymer. Has no N-acetylgalactosaminyltransferase activity.
CHPT1	12	102091416	102122846	114	rs11110911	rs4764815	147.518	0.1535	0.003003	rs61935725	choline phosphotransferase 1 [Source:HGNC Symbol;Acc:HGNC:17852]	Catalyzes phosphatidylcholine biosynthesis from CDP-choline. It thereby plays a central role in the formation and maintenance of vesicular membranes.
CHRAC1	8	141521396	141527252	144	rs9987373	rs34846797	147.348	0.403796	5.79E-05	rs11784591	chromatin accessibility complex 1 [Source:HGNC Symbol;Acc:HGNC:13544]	Forms a complex with DNA polymerase epsilon subunit POLE3 and binds naked DNA, which is then incorporated into chromatin, aided by the nucleosome remodeling activity of ISWI/SNF2H and ACF1.
CHRD	3	184097860	184107617	177	rs3792302	rs4532161	176.585	0.439063	0.02537	rs112718796	chordin [Source:HGNC Symbol;Acc:HGNC:1949]	Dorsalizing factor. Key developmental protein that dorsalizes early vertebrate embryonic tissues by binding to ventralizing TGF-beta family bone morphogenetic proteins (BMPs) and sequestering them in latent complexes.
CHRDL2	11	74407473	74442227	155	rs11236183	rs544852	250.025	0.0390082	0.0002208	rs34474423	chordin like 2 [Source:HGNC Symbol;Acc:HGNC:24168]	May inhibit BMPs activity by blocking their interaction with their receptors. Has a negative regulator effect on the cartilage formation/regeneration from immature mesenchymal cells, by preventing or reducing the rate of matrix accumulation (By similarity). Implicated in tumor angiogenesis. May play a role during myoblast and osteoblast differentiation, and maturation.
CHRM1	11	62676150	62689012	86	rs12225962	rs7941984	72.7196	0.609559	0.03381	rs143269810	cholinergic receptor muscarinic 1 [Source:HGNC Symbol;Acc:HGNC:1950]	The muscarinic acetylcholine receptor mediates various cellular responses, including inhibition of adenylate cyclase, breakdown of phosphoinositides and modulation of potassium channels through the action of G proteins. Primary transducing effect is Pi turnover.
CHRM2	7	136553398	136701771	214	rs1424561	rs73449127	299.812	0.0866605	0.0003205	rs76600899	cholinergic receptor muscarinic 2 [Source:HGNC Symbol;Acc:HGNC:1951]	The muscarinic acetylcholine receptor mediates various cellular responses, including inhibition of adenylate cyclase, breakdown of phosphoinositides and modulation of potassium channels through the action of G proteins. Primary transducing effect is adenylate cyclase inhibition. Signaling promotes phospholipase C activity, leading to the release of inositol trisphosphate (IP3); this then triggers calcium ion release into the cytosol.
CHRM3	1	239792372	240072717	406	rs10925918	rs61829408	460.845	0.222854	0.0007465	rs73114852	cholinergic receptor muscarinic 3 [Source:HGNC Symbol;Acc:HGNC:1952]	The muscarinic acetylcholine receptor mediates various cellular responses, including inhibition of adenylate cyclase, breakdown of phosphoinositides and modulation of potassium channels through the action of G proteins. Primary transducing effect is Pi turnover.
CHRM3-AS1	1	240061318	240063172	142	rs12402851	rs1538025	235.634	0.0261613	0.0007465	rs73114852	CHRM3 antisense RNA 1 [Source:HGNC Symbol;Acc:HGNC:40150]	NA
CHRM3-AS2	1	239870425	239882419	72	rs16838631	rs525389	48.1323	0.867048	0.01538	rs144588202	CHRM3 antisense RNA 2 [Source:HGNC Symbol;Acc:HGNC:43725]	NA
CHRM4	11	46406639	46408107	41	rs117671462	rs75748389	77.0238	0.0175402	0.003473	rs117671462	cholinergic receptor muscarinic 4 [Source:HGNC Symbol;Acc:HGNC:1953]	The muscarinic acetylcholine receptor mediates various cellular responses, including inhibition of adenylate cyclase, breakdown of phosphoinositides and modulation of potassium channels through the action of G proteins. Primary transducing effect is inhibition of adenylate cyclase.
CHRM5	15	34261088	34357287	132	rs7170866	rs8038259	145.65	0.301348	0.001607	rs11629789	cholinergic receptor muscarinic 5 [Source:HGNC Symbol;Acc:HGNC:1954]	The muscarinic acetylcholine receptor mediates various cellular responses, including inhibition of adenylate cyclase, breakdown of phosphoinositides and modulation of potassium channels through the action of G proteins. Primary transducing effect is Pi turnover.
CHRNA1	2	175612322	175629200	139	rs142218148	rs115316445	197.501	0.0998776	0.000613	rs12615270	cholinergic receptor nicotinic alpha 1 subunit [Source:HGNC Symbol;Acc:HGNC:1955]	After binding acetylcholine, the AChR responds by an extensive change in conformation that affects all subunits and leads to opening of an ion-conducting channel across the plasma membrane.
CHRNA10	11	3686816	3692614	146	rs11028523	rs61879830	187.407	0.163853	0.001637	rs34135902	cholinergic receptor nicotinic alpha 10 subunit [Source:HGNC Symbol;Acc:HGNC:13800]	Ionotropic receptor with a probable role in the modulation of auditory stimuli. Agonist binding may induce an extensive change in conformation that affects all subunits and leads to opening of an ion-conducting channel across the plasma membrane. The channel is permeable to a range of divalent cations including calcium, the influx of which may activate a potassium current which hyperpolarizes the cell membrane. In the ear, this may lead to a reduction in basilar membrane motion, altering the activity of auditory nerve fibers and reducing the range of dynamic hearing. This may protect against acoustic trauma.
CHRNA2	8	27317277	27336813	111	rs117239427	rs62504298	166.14	0.0722535	0.009713	rs142092187	cholinergic receptor nicotinic alpha 2 subunit [Source:HGNC Symbol;Acc:HGNC:1956]	After binding acetylcholine, the AChR responds by an extensive change in conformation that affects all subunits and leads to opening of an ion-conducting channel across the plasma membrane.
CHRNA3	15	78885394	78913637	93	rs11858230	rs180767693	198.539	0.0188064	0.000554	rs503464	cholinergic receptor nicotinic alpha 3 subunit [Source:HGNC Symbol;Acc:HGNC:1957]	After binding acetylcholine, the AChR responds by an extensive change in conformation that affects all subunits and leads to opening of an ion-conducting channel across the plasma membrane.
CHRNA4	20	61974661	61992748	224	rs112888546	rs73918906	276.043	0.185438	0.00299	rs4809538	cholinergic receptor nicotinic alpha 4 subunit [Source:HGNC Symbol;Acc:HGNC:1958]	After binding acetylcholine, the AChR responds by an extensive change in conformation that affects all subunits and leads to opening of an ion-conducting channel across the plasma membrane permeable to sodium ions.
CHRNA5	15	78857861	78887611	76	rs28437878	rs55988292	187.559	0.0110398	0.000554	rs503464	cholinergic receptor nicotinic alpha 5 subunit [Source:HGNC Symbol;Acc:HGNC:1959]	After binding acetylcholine, the AChR responds by an extensive change in conformation that affects all subunits and leads to opening of an ion-conducting channel across the plasma membrane.
CHRNA6	8	42607779	42623929	85	rs62516741	rs141529135	81.1218	0.452632	0.0288	rs72644018	cholinergic receptor nicotinic alpha 6 subunit [Source:HGNC Symbol;Acc:HGNC:15963]	After binding acetylcholine, the AChR responds by an extensive change in conformation that affects all subunits and leads to opening of an ion-conducting channel across the plasma membrane.
CHRNA7	15	32322685	32462384	159	rs72711484	rs2651443	189.736	0.197532	0.009305	rs79782030	cholinergic receptor nicotinic alpha 7 subunit [Source:HGNC Symbol;Acc:HGNC:1960]	After binding acetylcholine, the AChR responds by an extensive change in conformation that affects all subunits and leads to opening of an ion-conducting channel across the plasma membrane. The channel is blocked by alpha-bungarotoxin.
CHRNA9	4	40337345	40357234	178	rs9994274	rs75788323	169.743	0.49328	0.002918	rs112043953	cholinergic receptor nicotinic alpha 9 subunit [Source:HGNC Symbol;Acc:HGNC:14079]	Ionotropic receptor with a probable role in the modulation of auditory stimuli. Agonist binding induces a conformation change that leads to the opening of an ion-conducting channel across the plasma membrane (PubMed:11752216, PubMed:25282151). The channel is permeable to a range of divalent cations including calcium, the influx of which may activate a potassium current which hyperpolarizes the cell membrane (PubMed:11752216, PubMed:25282151). In the ear, this may lead to a reduction in basilar membrane motion, altering the activity of auditory nerve fibers and reducing the range of dynamic hearing. This may protect against acoustic trauma. May also regulate keratinocyte adhesion (PubMed:11021840).
CHRNB1	17	7348405	7360932	105	rs7214490	rs9303219	124.496	0.243247	0.009166	rs34055023	cholinergic receptor nicotinic beta 1 subunit [Source:HGNC Symbol;Acc:HGNC:1961]	After binding acetylcholine, the AChR responds by an extensive change in conformation that affects all subunits and leads to opening of an ion-conducting channel across the plasma membrane.
CHRNB2	1	154540256	154552353	55	rs4845638	rs56064112	75.7124	0.127604	0.00335	rs115697580	cholinergic receptor nicotinic beta 2 subunit [Source:HGNC Symbol;Acc:HGNC:1962]	After binding acetylcholine, the AChR responds by an extensive change in conformation that affects all subunits and leads to opening of an ion-conducting channel across the plasma membrane permeable to sodiun ions.
CHRNB3	8	42552561	42592209	115	rs12156092	rs189373157	93.3854	0.653433	0.02372	rs112153734	cholinergic receptor nicotinic beta 3 subunit [Source:HGNC Symbol;Acc:HGNC:1963]	After binding acetylcholine, the AChR responds by an extensive change in conformation that affects all subunits and leads to opening of an ion-conducting channel across the plasma membrane.
CHRNB4	15	78916635	78933587	86	rs12903839	rs11638372	162.574	0.033977	0.0006321	rs2456020	cholinergic receptor nicotinic beta 4 subunit [Source:HGNC Symbol;Acc:HGNC:1964]	After binding acetylcholine, the AChR responds by an extensive change in conformation that affects all subunits and leads to opening of an ion-conducting channel across the plasma membrane.
CHRND	2	233390869	233401375	160	rs16829151	rs2276559	69.0552	0.996195	0.07098	rs58166918	cholinergic receptor nicotinic delta subunit [Source:HGNC Symbol;Acc:HGNC:1965]	After binding acetylcholine, the AChR responds by an extensive change in conformation that affects all subunits and leads to opening of an ion-conducting channel across the plasma membrane.
CHRNE	17	4801063	4806369	101	rs57408017	rs112718881	233.305	0.0106078	0.0001953	rs3966782	cholinergic receptor nicotinic epsilon subunit [Source:HGNC Symbol;Acc:HGNC:1966]	After binding acetylcholine, the AChR responds by an extensive change in conformation that affects all subunits and leads to opening of an ion-conducting channel across the plasma membrane.
CHRNG	2	233404436	233411038	134	rs2741284	rs35373917	56.3971	0.99553	0.08357	rs115132742	cholinergic receptor nicotinic gamma subunit [Source:HGNC Symbol;Acc:HGNC:1967]	After binding acetylcholine, the AChR responds by an extensive change in conformation that affects all subunits and leads to opening of an ion-conducting channel across the plasma membrane.
CHST1	11	45669238	45687206	96	rs60865673	rs16938351	128.03	0.161692	0.006987	rs1348963	carbohydrate sulfotransferase 1 [Source:HGNC Symbol;Acc:HGNC:1969]	Sulfotransferase that utilizes 3'-phospho-5'-adenylyl sulfate (PAPS) as sulfonate donor to catalyze the transfer of sulfate to position 6 of galactose (Gal) residues of keratan. Has a preference for sulfating keratan sulfate, but it also transfers sulfate to the unsulfated polymer. The sulfotransferase activity on sialyl LacNAc structures is much higher than the corresponding desialylated substrate, and only internal Gal residues are sulfated. May function in the sulfation of sialyl N-acetyllactosamine oligosaccharide chains attached to glycoproteins. Participates in biosynthesis of selectin ligands. Selectin ligands are present in high endothelial cells (HEVs) and play a central role in lymphocyte homing at sites of inflammation.
CHST10	2	101008321	101034130	66	rs6542933	rs10196817	92.2232	0.1194	0.006534	rs62148434	carbohydrate sulfotransferase 10 [Source:HGNC Symbol;Acc:HGNC:19650]	Catalyzes the transfer of sulfate to position 3 of terminal glucuronic acid of both protein- and lipid-linked oligosaccharides. Participates in biosynthesis of HNK-1 carbohydrate structure, a sulfated glucuronyl-lactosaminyl residue carried by many neural recognition molecules, which is involved in cell interactions during ontogenetic development and in synaptic plasticity in the adult. May be indirectly involved in synapse plasticity of the hippocampus, via its role in HNK-1 biosynthesis.
CHST11	12	104850691	105155792	575	rs79596855	rs10507182	533.173	0.625651	0.0003293	rs12425334	carbohydrate sulfotransferase 11 [Source:HGNC Symbol;Acc:HGNC:17422]	Catalyzes the transfer of sulfate to position 4 of the N-acetylgalactosamine (GalNAc) residue of chondroitin. Chondroitin sulfate constitutes the predominant proteoglycan present in cartilage and is distributed on the surfaces of many cells and extracellular matrices. Can also sulfate Gal residues in desulfated dermatan sulfate. Preferentially sulfates in GlcA->GalNAc unit than in IdoA->GalNAc unit. Does not form 4, 6-di-O-sulfated GalNAc when chondroitin sulfate C is used as an acceptor.
CHST12	7	2443194	2474216	136	rs6944584	rs2906150	116.345	0.647687	0.009596	rs71525387	carbohydrate sulfotransferase 12 [Source:HGNC Symbol;Acc:HGNC:17423]	Catalyzes the transfer of sulfate to position 4 of the N-acetylgalactosamine (GalNAc) residue of chondroitin and desulfated dermatan sulfate. Chondroitin sulfate constitutes the predominant proteoglycan present in cartilage and is distributed on the surfaces of many cells and extracellular matrices. Activity toward partially desulfated dermatan sulfate is however lower. Does not form 4, 6-di-O-sulfated GalNAc when chondroitin sulfate C is used as an acceptor.
CHST13	3	126243130	126262134	163	rs186680124	rs114105268	119.521	0.801233	0.01397	rs35675795	carbohydrate sulfotransferase 13 [Source:HGNC Symbol;Acc:HGNC:21755]	Catalyzes the transfer of sulfate to position 4 of the N-acetylgalactosamine (GalNAc) residue of chondroitin. Chondroitin sulfate constitutes the predominant proteoglycan present in cartilage and is distributed on the surfaces of many cells and extracellular matrices. Transfers sulfate to the C4 hydroxyl of beta1,4-linked GalNAc that is substituted with a beta-linked glucuronic acid at the C-3 hydroxyl. No activity toward dermatan.
CHST14	15	40763159	40765357	58	rs7207	rs61048252	40.9709	0.755391	0.04821	rs603787	carbohydrate sulfotransferase 14 [Source:HGNC Symbol;Acc:HGNC:24464]	Catalyzes the transfer of sulfate to position 4 of the N-acetylgalactosamine (GalNAc) residue of dermatan sulfate. Plays a pivotal role in the formation of 4-0-sulfated IdoA blocks in dermatan sulfate. Transfers sulfate to the C-4 hydroxyl of beta1,4-linked GalNAc that is substituted with an alpha-linked iduronic acid (IdoUA) at the C-3 hydroxyl. Transfers sulfate more efficiently to GalNAc residues in -IdoUA-GalNAc-IdoUA- than in -GlcUA-GalNAc-GlcUA-sequences. Has preference for partially desulfated dermatan sulfate. Addition of sulfate to GalNAc may occur immediately after epimerization of GlcUA to IdoUA. Appears to have an important role in the formation of the cerebellar neural network during postnatal brain development.
CHST15	10	125767181	125853123	164	rs28796281	rs150493154	121.611	0.795594	0.02796	rs28690154	carbohydrate sulfotransferase 15 [Source:HGNC Symbol;Acc:HGNC:18137]	Sulfotransferase that transfers sulfate from 3'-phosphoadenosine 5'-phosphosulfate (PAPS) to the C-6 hydroxyl group of the GalNAc 4-sulfate residue of chondroitin sulfate A and forms chondroitin sulfate E containing GlcA-GalNAc(4,6-SO(4)) repeating units. It also transfers sulfate to a unique non-reducing terminal sequence, GalNAc(4SO4)-GlcA(2SO4)-GalNAc(6SO4), to yield a highly sulfated structure similar to the structure found in thrombomodulin chondroitin sulfate. May also act as a B-cell receptor involved in BCR ligation-mediated early activation that mediate regulatory signals key to B-cell development and/or regulation of B-cell-specific RAG expression; however such results are unclear in vivo.
CHST2	3	142838617	142842856	81	rs74505915	rs56871370	88.3537	0.325246	0.02006	rs55877821	carbohydrate sulfotransferase 2 [Source:HGNC Symbol;Acc:HGNC:1970]	Sulfotransferase that utilizes 3'-phospho-5'-adenylyl sulfate (PAPS) as sulfonate donor to catalyze the transfer of sulfate to position 6 of non-reducing N-acetylglucosamine (GlcNAc) residues within keratan-like structures on N-linked glycans and within mucin-associated glycans that can ultimately serve as SELL ligands. SELL ligands are present in high endothelial cells (HEVs) and play a central role in lymphocyte homing at sites of inflammation. Participates in biosynthesis of the SELL ligand sialyl 6-sulfo Lewis X and in lymphocyte homing to Peyer patches. Has no activity toward O-linked sugars. Its substrate specificity may be influenced by its subcellular location. Sulfates GlcNAc residues at terminal, non-reducing ends of oligosaccharide chains.
CHST3	10	73724119	73773322	143	rs11814711	rs1530800	105.394	0.799542	0.0244	rs7894094	carbohydrate sulfotransferase 3 [Source:HGNC Symbol;Acc:HGNC:1971]	Sulfotransferase that utilizes 3'-phospho-5'-adenylyl sulfate (PAPS) as sulfonate donor to catalyze the transfer of sulfate to position 6 of the N-acetylgalactosamine (GalNAc) residue of chondroitin. Chondroitin sulfate constitutes the predominant proteoglycan present in cartilage and is distributed on the surfaces of many cells and extracellular matrices. Can also sulfate Gal residues of keratan sulfate, another glycosaminoglycan, and the Gal residues in sialyl N-acetyllactosamine (sialyl LacNAc) oligosaccharides. May play a role in the maintenance of naive T-lymphocytes in the spleen.
CHST4	16	71560022	71572493	71	rs2288486	rs7188406	132.292	0.026753	0.001828	rs17280055	carbohydrate sulfotransferase 4 [Source:HGNC Symbol;Acc:HGNC:1972]	Sulfotransferase that utilizes 3'-phospho-5'-adenylyl sulfate (PAPS) as sulfonate donor to catalyze the transfer of sulfate to position 6 of non-reducing N-acetylglucosamine (GlcNAc) residues within mucin-associated glycans that ultimately serve as SELL ligands. SELL ligands are present in high endothelial cells (HEVs) and play a central role in lymphocyte homing at sites of inflammation. Participates in biosynthesis of the SELL ligand sialyl 6-sulfo Lewis X on receptors SPN/CD43, GLYCAM1 and MADCAM1. Also involved in biosynthesis of SELL ligand recognized by MECA-79 antibody. Plays a central role in lymphocyte trafficking during chronic inflammation. Has a catalytic preference for core 2-branched mucin-type O-glycans. Can use GlcNAcbeta1-6[Galbeta1-3]GalNAc-pNP (core 2), GlcNAcbeta1-6ManOMe and GlcNAcbeta1-2Man oligosaccharide structures as acceptors. Has also activity toward core 3 of GlcNAcbeta1-3GalNAc-pNP. Its substrate specificity may be influenced by its subcellular location.
CHST5	16	75562427	75569068	115	rs145368106	rs74027436	89.5487	0.702569	0.01155	rs113699612	carbohydrate sulfotransferase 5 [Source:HGNC Symbol;Acc:HGNC:1973]	Sulfotransferase that utilizes 3'-phospho-5'-adenylyl sulfate (PAPS) as sulfonate donor to catalyze the transfer of sulfate to position 6 of non-reducing N-acetylglucosamine (GlcNAc) residues and O-linked sugars of mucin-type acceptors. Acts on the non-reducing terminal GlcNAc of short carbohydrate substrates. However, it does not transfer sulfate to longer carbohydrate substrates that have poly-N-acetyllactosamine structures. Has no activity toward keratan. Not involved in generating HEV-expressed ligands for SELL. Its substrate specificity may be influenced by its subcellular location.
CHST6	16	75507021	75528926	130	rs67409275	rs2738802	149.557	0.256552	0.02061	rs35805689	carbohydrate sulfotransferase 6 [Source:HGNC Symbol;Acc:HGNC:6938]	Sulfotransferase that utilizes 3'-phospho-5'-adenylyl sulfate (PAPS) as sulfonate donor to catalyze the transfer of sulfate to position 6 of non-reducing N-acetylglucosamine (GlcNAc) residues of keratan. Mediates sulfation of keratan in cornea. Keratan sulfate plays a central role in maintaining corneal transparency. Acts on the non-reducing terminal GlcNAc of short and long carbohydrate substrates that have poly-N-acetyllactosamine structures.
CHST8	19	34112860	34264414	332	rs1835060	rs111309370	320.814	0.529852	0.00768	rs149161869	carbohydrate sulfotransferase 8 [Source:HGNC Symbol;Acc:HGNC:15993]	Catalyzes the transfer of sulfate to position 4 of non-reducing N-acetylgalactosamine (GalNAc) residues in both N-glycans and O-glycans. Required for biosynthesis of glycoprotein hormones lutropin and thyrotropin, by mediating sulfation of their carbohydrate structures. Only active against terminal GalNAcbeta1,GalNAcbeta. Not active toward chondroitin.
CHST9	18	24495594	24765302	270	rs162008	rs111425061	185.639	0.930364	0.01589	rs10502479	carbohydrate sulfotransferase 9 [Source:HGNC Symbol;Acc:HGNC:19898]	Catalyzes the transfer of sulfate to position 4 of non-reducing N-acetylgalactosamine (GalNAc) residues in both N-glycans and O-glycans. Participates in biosynthesis of glycoprotein hormones lutropin and thyrotropin, by mediating sulfation of their carbohydrate structures. Has a higher activity toward carbonic anhydrase VI than toward lutropin. Only active against terminal GalNAcbeta1,GalNAcbeta. Isoform 2, but not isoform 1, is active toward chondroitin.
CHSY1	15	101715927	101792137	200	rs4965789	rs4965376	264.504	0.11536	0.008392	rs8025126	chondroitin sulfate synthase 1 [Source:HGNC Symbol;Acc:HGNC:17198]	Has both beta-1,3-glucuronic acid and beta-1,4-N-acetylgalactosamine transferase activity. Transfers glucuronic acid (GlcUA) from UDP-GlcUA and N-acetylgalactosamine (GalNAc) from UDP-GalNAc to the non-reducing end of the elongating chondroitin polymer. Involved in the negative control of osteogenesis likely through the modulation of NOTCH signaling.
CHSY3	5	129240522	129522327	144	rs11242012	rs79718258	223.906	0.0610564	0.007105	rs244452	chondroitin sulfate synthase 3 [Source:HGNC Symbol;Acc:HGNC:24293]	Has both beta-1,3-glucuronic acid and beta-1,4-N-acetylgalactosamine transferase activity. Transfers glucuronic acid (GlcUA) from UDP-GlcUA and N-acetylgalactosamine (GalNAc) from UDP-GalNAc to the non-reducing end of the elongating chondroitin polymer. Specific activity is much reduced compared to CHSY1.
CHTF18	16	838621	848074	260	rs143279928	rs12446429	463.95	0.0172093	0.000923	rs12103288	chromosome transmission fidelity factor 18 [Source:HGNC Symbol;Acc:HGNC:18435]	Chromosome cohesion factor involved in sister chromatid cohesion and fidelity of chromosome transmission. Component of one of the cell nuclear antigen loader complexes, CTF18-replication factor C (CTF18-RFC), which consists of CTF18, CTF8, DCC1, RFC2, RFC3, RFC4 and RFC5. The CTF18-RFC complex binds to single-stranded and primed DNAs and has weak ATPase activity that is stimulated by the presence of primed DNA, replication protein A (RPA) and by proliferating cell nuclear antigen (PCNA). The CTF18-RFC complex catalyzes the ATP-dependent loading of PCNA onto primed and gapped DNA. It also interacts with and stimulates DNA polymerase POLH.
CHTF8	16	69151911	69166493	74	rs12325454	rs9302598	66.7616	0.544511	0.02006	rs117187204	chromosome transmission fidelity factor 8 [Source:HGNC Symbol;Acc:HGNC:24353]	Chromosome cohesion factor involved in sister chromatid cohesion and fidelity of chromosome transmission. Component of one of the cell nuclear antigen loader complexes, CTF18-replication factor C (CTF18-RFC), which consists of CTF18, CTF8, DCC1, RFC2, RFC3, RFC4 and RFC5. The CTF18-RFC complex binds to single-stranded and primed DNAs and has weak ATPase activity that is stimulated the presence of primed DNA, replication protein A (RPA) and proliferating cell nuclear antigen (PCNA). The CTF18-RFC complex catalyzes the ATP-dependent loading of PCNA onto primed and gapped DNA. It also interacts with and stimulates POLH, which is suggestive of a protein network that coordinates DNA repair, recombination and chromosome cohesion reactions with replication fork progression.
CHTOP	1	153606457	153618782	74	rs74821689	rs139547489	88.2621	0.227436	0.0007741	rs150151810	chromatin target of PRMT1 [Source:HGNC Symbol;Acc:HGNC:24511]	Plays an important role in the ligand-dependent activation of estrogen receptor target genes (PubMed:19858291). May play a role in the silencing of fetal globin genes (PubMed:20688955). Recruits the 5FMC complex to ZNF148, leading to desumoylation of ZNF148 and subsequent transactivation of ZNF148 target genes (By similarity). Plays an important role in the tumorigenicity of glioblastoma cells. Binds to 5-hydroxymethylcytosine (5hmC) and associates with the methylosome complex containing PRMT1, PRMT5, MEP50 and ERH. The CHTOP-methylosome complex associated with 5hmC is recruited to selective sites on the chromosome, where it methylates H4R3 and activates the transcription of genes involved in glioblastomagenesis (PubMed:25284789).|Required for effective mRNA nuclear export and is a component of the TREX complex which is thought to couple mRNA transcription, processing and nuclear export, and specifically associates with spliced mRNA and not with unspliced pre-mRNA. TREX is recruited to spliced mRNAs by a transcription-independent mechanism, binds to mRNA upstream of the exon-junction complex (EJC) and is recruited in a splicing- and cap-dependent manner to a region near the 5' end of the mRNA where it functions in mRNA export to the cytoplasm via the TAP/NFX1 pathway. The TREX complex is essential for the export of Kaposi's sarcoma-associated herpesvirus (KSHV) intronless mRNAs and infectious virus production. Stimulates DDX39B ATPase and helicase activities. In cooperation with ALYREF/THOC4 enhances NXF1 RNA binding activity (PubMed:23299939).
CHUK	10	101948123	101989344	72	rs149121243	rs4917895	54.0667	0.726418	0.01279	rs17885841	conserved helix-loop-helix ubiquitous kinase [Source:HGNC Symbol;Acc:HGNC:1974]	Serine kinase that plays an essential role in the NF-kappa-B signaling pathway which is activated by multiple stimuli such as inflammatory cytokines, bacterial or viral products, DNA damages or other cellular stresses. Acts as part of the canonical IKK complex in the conventional pathway of NF-kappa-B activation and phosphorylates inhibitors of NF-kappa-B on serine residues. These modifications allow polyubiquitination of the inhibitors and subsequent degradation by the proteasome. In turn, free NF-kappa-B is translocated into the nucleus and activates the transcription of hundreds of genes involved in immune response, growth control, or protection against apoptosis. Negatively regulates the pathway by phosphorylating the scaffold protein TAXBP1 and thus promoting the assembly of the A20/TNFAIP3 ubiquitin-editing complex (composed of A20/TNFAIP3, TAX1BP1, and the E3 ligases ITCH and RNF11). Therefore, CHUK plays a key role in the negative feedback of NF-kappa-B canonical signaling to limit inflammatory gene activation. As part of the non-canonical pathway of NF-kappa-B activation, the MAP3K14-activated CHUK/IKKA homodimer phosphorylates NFKB2/p100 associated with RelB, inducing its proteolytic processing to NFKB2/p52 and the formation of NF-kappa-B RelB-p52 complexes. In turn, these complexes regulate genes encoding molecules involved in B-cell survival and lymphoid organogenesis. Participates also in the negative feedback of the non-canonical NF-kappa-B signaling pathway by phosphorylating and destabilizing MAP3K14/NIK. Within the nucleus, phosphorylates CREBBP and consequently increases both its transcriptional and histone acetyltransferase activities. Modulates chromatin accessibility at NF-kappa-B-responsive promoters by phosphorylating histones H3 at 'Ser-10' that are subsequently acetylated at 'Lys-14' by CREBBP. Additionally, phosphorylates the CREBBP-interacting protein NCOA3. Also phosphorylates FOXO3 and may regulate this pro-apoptotic transcription factor (PubMed:15084260).
CHURC1	14	65381078	65402084	100	rs141619189	rs7161378	174.101	0.0575357	0.0005258	rs78603758	churchill domain containing 1 [Source:HGNC Symbol;Acc:HGNC:20099]	Transcriptional activator that mediates FGF signaling during neural development. Plays a role in the regulation of cell movement (By similarity). Does not bind DNA by itself.
CHURC1-FNTB	14	65381078	65529373	185	rs141619189	rs11158573	241.808	0.13779	0.0005258	rs78603758	CHURC1-FNTB readthrough [Source:HGNC Symbol;Acc:HGNC:42960]	NA
CIAO1	2	96931883	96939900	46	rs76001342	rs7588478	44.2057	0.456688	0.01102	rs113107817	cytosolic iron-sulfur assembly component 1 [Source:HGNC Symbol;Acc:HGNC:14280]	Key component of the cytosolic iron-sulfur protein assembly (CIA) complex, a multiprotein complex that mediates the incorporation of iron-sulfur cluster into extramitochondrial Fe/S proteins. Seems to specifically modulate the transactivation activity of WT1. As part of the mitotic spindle-associated MMXD complex it may play a role in chromosome segregation.
CIAPIN1	16	57462086	57481369	122	rs719695	rs74019525	110.319	0.528076	0.01988	rs77218677	cytokine induced apoptosis inhibitor 1 [Source:HGNC Symbol;Acc:HGNC:28050]	Has anti-apoptotic effects in the cell. Involved in negative control of cell death upon cytokine withdrawal. Promotes development of hematopoietic cells (By similarity). Component of the cytosolic iron-sulfur (Fe-S) protein assembly (CIA) machinery. Required for the maturation of extramitochondrial Fe-S proteins. Part of an electron transfer chain functioning in an early step of cytosolic Fe-S biogenesis. Electrons are transferred to the Fe-S cluster from NADPH via the FAD- and FMN-containing protein NDOR1.
CIART	1	150255228	150259501	44	rs6587753	rs116780502	63.6958	0.117147	0.004006	rs12044791	circadian associated repressor of transcription [Source:HGNC Symbol;Acc:HGNC:25200]	Transcriptional repressor which forms a negative regulatory component of the circadian clock and acts independently of the circadian transcriptional repressors: CRY1, CRY2 and BHLHE41. In a histone deacetylase-dependent manner represses the transcriptional activator activity of the CLOCK-ARNTL/BMAL1 heterodimer. Abrogates the interaction of ARNTL/BMAL1 with the transcriptional coactivator CREBBP and can repress the histone acetyl-transferase activity of the CLOCK-ARNTL/BMAL1 heterodimer, reducing histone acetylation of its target genes. Rhythmically binds the E-box elements (5'-CACGTG-3') on circadian gene promoters and its occupancy shows circadian oscillation antiphasic to ARNTL/BMAL1. Interacts with the glucocorticoid receptor (NR3C1) and contributes to the repressive function in the glucocorticoid response.
CIB1	15	90773476	90808991	120	rs4932297	rs62019272	156.698	0.173644	0.01009	rs4932306	calcium and integrin binding 1 [Source:HGNC Symbol;Acc:HGNC:16920]	Calcium-binding protein that plays a role in the regulation of numerous cellular processes, such as cell differentiation, cell division, cell proliferation, cell migration, thrombosis, angiogenesis, cardiac hypertrophy and apoptosis. Involved in bone marrow megakaryocyte differentiation by negatively regulating thrombopoietin-mediated signaling pathway. Participates in the endomitotic cell cycle of megakaryocyte, a form of mitosis in which both karyokinesis and cytokinesis are interrupted. Plays a role in integrin signaling by negatively regulating alpha-IIb/beta3 activation in thrombin-stimulated megakaryocytes preventing platelet aggregation. Up-regulates PTK2/FAK1 activity, and is also needed for the recruitment of PTK2/FAK1 to focal adhesions; it thus appears to play an important role in focal adhesion formation. Positively regulates cell migration on fibronectin in a CDC42-dependent manner, the effect being negatively regulated by PAK1. Functions as a negative regulator of stress activated MAP kinase (MAPK) signaling pathways. Down-regulates inositol 1,4,5-trisphosphate receptor-dependent calcium signaling. Involved in sphingosine kinase SPHK1 translocation to the plasma membrane in a N-myristoylation-dependent manner preventing TNF-alpha-induced apoptosis. Regulates serine/threonine-protein kinase PLK3 activity for proper completion of cell division progression. Plays a role in microtubule (MT) dynamics during neuronal development; disrupts the MT depolymerization activity of STMN2 attenuating NGF-induced neurite outgrowth and the MT reorganization at the edge of lamellipodia. Promotes cardiomyocyte hypertrophy via activation of the calcineurin/NFAT signaling pathway. Stimulates calcineurin PPP3R1 activity by mediating its anchoring to the sarcolemma. In ischemia-induced (pathological or adaptive) angiogenesis, stimulates endothelial cell proliferation, migration and microvessel formation by activating the PAK1 and ERK1/ERK2 signaling pathway. Promotes also cancer cell survival and proliferation. May regulate cell cycle and differentiation of spermatogenic germ cells, and/or differentiation of supporting Sertoli cells.|Isoform 2: Plays a regulatory role in angiogenesis and tumor growth by mediating PKD/PRKD2-induced vascular endothelial growth factor A (VEGFA) secretion.
CIB2	15	78396947	78423877	145	rs11852768	rs8027925	153.448	0.353871	0.002177	rs12910083	calcium and integrin binding family member 2 [Source:HGNC Symbol;Acc:HGNC:24579]	Calcium-binding protein critical for proper photoreceptor cell maintenance and function. Plays a role in intracellular calcium homeostasis by decreasing ATP-induced calcium release (PubMed:23023331, PubMed:26173970, PubMed:26426422). May be involved in the mechanotransduction process.
CIB3	19	16272178	16284286	82	rs16981113	rs12979702	97.5199	0.234216	0.005186	rs143692616	calcium and integrin binding family member 3 [Source:HGNC Symbol;Acc:HGNC:24580]
CIB4	2	26804072	26864211	155	rs4665333	rs736699	192.332	0.183236	0.001411	rs143819757	calcium and integrin binding family member 4 [Source:HGNC Symbol;Acc:HGNC:33703]
CIC	19	42788816	42799949	40	rs2075087	rs1206044	63.7646	0.0947381	0.006074	rs2075087	capicua transcriptional repressor [Source:HGNC Symbol;Acc:HGNC:14214]	Transcriptional repressor which may play a role in development of the central nervous system (CNS).
CIDEA	18	12254317	12277594	142	rs4569357	rs78382289	166.106	0.250211	0.007211	rs12457477	cell death-inducing DFFA-like effector a [Source:HGNC Symbol;Acc:HGNC:1976]	Acts as a CEBPB coactivator in mammary epithelial cells to control the expression of a subset of CEBPB downstream target genes, including ID2, IGF1, PRLR, SOCS1, SOCS3, XDH, but not casein. By interacting with CEBPB, strengthens the association of CEBPB with the XDH promoter, increases histone acetylation and dissociates HDAC1 from the promoter (By similarity). Binds to lipid droplets and regulates their enlargement, thereby restricting lipolysis and favoring storage. At focal contact sites between lipid droplets, promotes directional net neutral lipid transfer from the smaller to larger lipid droplets. The transfer direction may be driven by the internal pressure difference between the contacting lipid droplet pair and occurs at a lower rate than that promoted by CIDEC. When overexpressed, induces apoptosis. The physiological significance of its role in apoptosis is unclear.
CIDEB	14	24774392	24780576	118	rs35312232	rs12889809	136.506	0.265236	0.000601	rs28561820	cell death-inducing DFFA-like effector b [Source:HGNC Symbol;Acc:HGNC:1977]	Activates apoptosis.
CIDEC	3	9908393	9921938	136	rs58494945	rs75629302	220.365	0.0332126	0.0004118	rs17050593	cell death inducing DFFA like effector c [Source:HGNC Symbol;Acc:HGNC:24229]	Binds to lipid droplets and regulates their enlargement, thereby restricting lipolysis and favoring storage. At focal contact sites between lipid droplets, promotes directional net neutral lipid transfer from the smaller to larger lipid droplets. The transfer direction may be driven by the internal pressure difference between the contacting lipid droplet pair. Its role in neutral lipid transfer and lipid droplet enlargement is activated by the interaction with PLIN1. May act as a CEBPB coactivator in the white adipose tissue to control the expression of a subset of CEBPB downstream target genes, including SOCS1, SOCS3, TGFB1, TGFBR1, ID2 and XDH. When overexpressed in preadipocytes, induces apoptosis or increases cell susceptibility to apoptosis induced by serum deprivation or TGFB treatment. As mature adipocytes, that express high CIDEC levels, are quite resistant to apoptotic stimuli, the physiological significance of its role in apoptosis is unclear. May play a role in the modulation of the response to osmotic stress by preventing NFAT5 to translocate into the nucleus and activate its target genes expression.
CIDECP	3	10059236	10067820	54	rs13063098	rs9820100	84.1366	0.072729	0.002261	rs17535749	NA
CIITA	16	10971054	11018840	190	rs143917288	rs111251548	180.625	0.520774	0.003232	rs3087876	class II major histocompatibility complex transactivator [Source:HGNC Symbol;Acc:HGNC:7067]	Essential for transcriptional activity of the HLA class II promoter; activation is via the proximal promoter. No DNA binding of in vitro translated CIITA was detected. May act in a coactivator-like fashion through protein-protein interactions by contacting factors binding to the proximal MHC class II promoter, to elements of the transcription machinery, or both. Alternatively it may activate HLA class II transcription by modifying proteins that bind to the MHC class II promoter. Also mediates enhanced MHC class I transcription; the promoter element requirements for CIITA-mediated transcription are distinct from those of constitutive MHC class I transcription, and CIITA can functionally replace TAF1 at these genes. Exhibits intrinsic GTP-stimulated acetyltransferase activity. Exhibits serine/threonine protein kinase activity: can phosphorylate the TFIID component TAF7, the RAP74 subunit of the general transcription factor TFIIF, histone H2B at 'Ser-37' and other histones (in vitro).
CILP	15	65488336	65503840	61	rs112935837	rs2304896	45.2646	0.725536	0.03454	rs35167045	cartilage intermediate layer protein [Source:HGNC Symbol;Acc:HGNC:1980]	Probably plays a role in cartilage scaffolding. May act by antagonizing TGF-beta1 (TGFB1) and IGF1 functions. Has the ability to suppress IGF1-induced proliferation and sulfated proteoglycan synthesis, and inhibits ligand-induced IGF1R autophosphorylation. May inhibit TGFB1-mediated induction of cartilage matrix genes via its interaction with TGFB1. Overexpression may lead to impair chondrocyte growth and matrix repair and indirectly promote inorganic pyrophosphate (PPi) supersaturation in aging and osteoarthritis cartilage.
CILP2	19	19649073	19657468	47	rs77653002	rs76133364	84.463	0.0341877	0.0001239	rs34123065	cartilage intermediate layer protein 2 [Source:HGNC Symbol;Acc:HGNC:24213]	May play a role in cartilage scaffolding.
CINP	14	102814618	102829253	75	rs2210315	rs116962489	154.43	0.0103601	0.001116	rs9743505	cyclin dependent kinase 2 interacting protein [Source:HGNC Symbol;Acc:HGNC:23789]	Interacts with the components of the replication complex and 2 kinases, CDK2 and CDC7, thereby providing a functional and physical link between CDK2 and CDC7 during firing of the origins of replication. Regulates ATR-mediated checkpoint signaling.
CIPC	14	77564577	77583630	147	rs12895527	rs1605595	74.1498	0.98034	0.07712	rs61991653	CLOCK interacting pacemaker [Source:HGNC Symbol;Acc:HGNC:20365]	Transcriptional repressor which may act as a negative-feedback regulator of CLOCK-ARNTL/BMAL1 transcriptional activity in the circadian-clock mechanism. May stimulate ARNTL/BMAL1-dependent phosphorylation of CLOCK. However, the physiogical relevance of these observations is unsure, since experiments in an animal model showed that CIPC is not critially required for basic circadian clock.
CIR1	2	175212877	175260443	121	rs143820354	rs10168192	102.651	0.585973	0.005334	rs41270195	corepressor interacting with RBPJ, 1 [Source:HGNC Symbol;Acc:HGNC:24217]	May modulate splice site selection during alternative splicing of pre-mRNAs (By similarity). Regulates transcription and acts as corepressor for RBPJ. Recruits RBPJ to the Sin3-histone deacetylase complex (HDAC). Required for RBPJ-mediated repression of transcription.
CIRBP	19	1269266	1274809	116	rs34928889	rs1109001	206.665	0.01434	0.001242	rs12978222	cold inducible RNA binding protein [Source:HGNC Symbol;Acc:HGNC:1982]	Cold-inducible mRNA binding protein that plays a protective role in the genotoxic stress response by stabilizing transcripts of genes involved in cell survival. Acts as a translational activator. Seems to play an essential role in cold-induced suppression of cell proliferation. Binds specifically to the 3'-untranslated regions (3'-UTRs) of stress-responsive transcripts RPA2 and TXN. Acts as a translational repressor (By similarity). Promotes assembly of stress granules (SGs), when overexpressed.
CIRBP-AS1	19	1267469	1270259	118	rs3795062	rs4807072	205.51	0.0183488	0.001242	rs12978222	CIRBP antisense RNA 1 [Source:HGNC Symbol;Acc:HGNC:28588]	NA
CIRH1A	16	69166498	69202937	80	rs8044158	rs11075710	65.4917	0.65212	0.02006	rs117187204	NA
CISD1	10	60028861	60049019	65	rs1339587	rs7080053	86.4308	0.150904	0.001551	rs76009268	CDGSH iron sulfur domain 1 [Source:HGNC Symbol;Acc:HGNC:30880]	Plays a key role in regulating maximal capacity for electron transport and oxidative phosphorylation (By similarity). May be involved in Fe-S cluster shuttling and/or in redox reactions.
CISD2	4	103790134	103813963	39	rs223400	rs4543115	60.9207	0.0889866	0.009463	rs223361	CDGSH iron sulfur domain 2 [Source:HGNC Symbol;Acc:HGNC:24212]	Regulator of autophagy that contributes to antagonize BECN1-mediated cellular autophagy at the endoplasmic reticulum. Participates in the interaction of BCL2 with BECN1 and is required for BCL2-mediated depression of endoplasmic reticulum Ca(2+) stores during autophagy. Contributes to BIK-initiated autophagy, while it is not involved in BIK-dependent activation of caspases. Involved in life span control, probably via its function as regulator of autophagy.
CISD3	17	36886509	36891858	91	rs12949851	rs140989413	208.693	0.00590443	8.86E-05	rs7224608	NA
CISH	3	50643884	50649262	36	rs35690191	rs35429015	82.0562	0.00701868	0.0009271	rs41291736	cytokine inducible SH2 containing protein [Source:HGNC Symbol;Acc:HGNC:1984]	SOCS family proteins form part of a classical negative feedback system that regulates cytokine signal transduction. CIS is involved in the negative regulation of cytokines that signal through the JAK-STAT5 pathway such as erythropoietin, prolactin and interleukin 3 (IL3) receptor. Inhibits STAT5 trans-activation by suppressing its tyrosine phosphorylation. May be a substrate-recognition component of a SCF-like ECS (Elongin BC-CUL2/5-SOCS-box protein) E3 ubiquitin-protein ligase complex which mediates the ubiquitination and subsequent proteasomal degradation of target proteins.
CISTR	12	54144230	54150818	86	rs4759289	rs12826199	86.9177	0.410932	0.02249	rs56847064	chondrogenesis-associated transcript [Source:HGNC Symbol;Acc:HGNC:49426]	NA
CIT	12	120123594	120315095	168	rs2078938	rs117430340	146.943	0.605235	0.006073	rs12810148	citron rho-interacting serine/threonine kinase [Source:HGNC Symbol;Acc:HGNC:1985]	Plays a role in cytokinesis. Required for KIF14 localization to the central spindle and midbody. Putative RHO/RAC effector that binds to the GTP-bound forms of RHO and RAC1. It probably binds p21 with a tighter specificity in vivo. Displays serine/threonine protein kinase activity. Plays an important role in the regulation of cytokinesis and the development of the central nervous system. Phosphorylates MYL9/MLC2.
CITED2	6	139693391	139695787	127	rs59907229	rs1019237	142.586	0.280264	0.004789	rs6936980	Cbp/p300 interacting transactivator with Glu/Asp rich carboxy-terminal domain 2 [Source:HGNC Symbol;Acc:HGNC:1987]	Transcriptional coactivator of the p300/CBP-mediated transcription complex. Acts as a bridge, linking TFAP2 transcription factors and the p300/CBP transcriptional coactivator complex in order to stimulate TFAP2-mediated transcriptional activation. Positively regulates TGF-beta signaling through its association with the SMAD/p300/CBP-mediated transcriptional coactivator complex. Stimulates the peroxisome proliferator-activated receptors PPARA transcriptional activity. Enhances estrogen-dependent transactivation mediated by estrogen receptors. Acts also as a transcriptional corepressor; interferes with the binding of the transcription factors HIF1A or STAT2 and the p300/CBP transcriptional coactivator complex. Participates in sex determination and early gonad development by stimulating transcription activation of SRY. Plays a role in controlling left-right patterning during embryogenesis; potentiates transcriptional activation of NODAL-mediated gene transcription in the left lateral plate mesoderm (LPM). Plays an essential role in differentiation of the adrenal cortex from the adrenogonadal primordium (AGP); stimulates WT1-mediated transcription activation thereby up-regulating the nuclear hormone receptor NR5A1 promoter activity. Associates with chromatin to the PITX2 P1 promoter region.
CITED4	1	41326727	41328018	174	rs4660467	rs11581217	136.294	0.789306	0.001951	rs74889821	Cbp/p300 interacting transactivator with Glu/Asp rich carboxy-terminal domain 4 [Source:HGNC Symbol;Acc:HGNC:18696]	Acts as transcriptional coactivator for TFAP2/AP-2. Enhances estrogen-dependent transactivation mediated by estrogen receptors. May function as an inhibitor of transactivation by HIF1A by disrupting HIF1A interaction with CREBBP. May be involved in regulation of gene expression during development and differentiation of blood cells, endothelial cells and mammary epithelial cells.
CIZ1	9	130928343	130966662	103	rs12375552	rs2267957	175.252	0.0484885	0.001047	rs3003606	CDKN1A interacting zinc finger protein 1 [Source:HGNC Symbol;Acc:HGNC:16744]	May regulate the subcellular localization of CIP/WAF1.
CKAP2	13	53029494	53050766	38	rs73184399	rs1924068	42.0573	0.313486	0.02805	rs61959671	cytoskeleton associated protein 2 [Source:HGNC Symbol;Acc:HGNC:1990]	Possesses microtubule stabilizing properties. Involved in regulating aneuploidy, cell cycling, and cell death in a p53/TP53-dependent manner.
CKAP2L	2	113495443	113522254	77	rs149275710	rs114021768	59.1695	0.729301	0.006382	rs150861176	cytoskeleton associated protein 2 like [Source:HGNC Symbol;Acc:HGNC:26877]	Microtubule-associated protein required for mitotic spindle formation and cell-cycle progression in neural progenitor cells.
CKAP4	12	106631658	106641713	159	rs76318210	rs6539264	140.838	0.630579	0.0008601	rs77547008	cytoskeleton associated protein 4 [Source:HGNC Symbol;Acc:HGNC:16991]	High-affinity epithelial cell surface receptor for APF.|Mediates the anchoring of the endoplasmic reticulum to microtubules.
CKAP5	11	46765083	46867859	68	rs72912177	rs118009068	77.0465	0.282302	0.005469	rs12796154	cytoskeleton associated protein 5 [Source:HGNC Symbol;Acc:HGNC:28959]	Binds to the plus end of microtubules and regulates microtubule dynamics and microtubule organization. Acts as processive microtubule polymerase. Promotes cytoplasmic microtubule nucleation and elongation. Plays a major role in organizing spindle poles. In spindle formation protects kinetochore microtubules from depolymerization by KIF2C and has an essential role in centrosomal microtubule assembly independently of KIF2C activity. Contributes to centrosome integrity. Acts as component of the TACC3/ch-TOG/clathrin complex proposed to contribute to stabilization of kinetochore fibers of the mitotic spindle by acting as inter-microtubule bridge. The TACC3/ch-TOG/clathrin complex is required for the maintenance of kinetochore fiber tension (PubMed:23532825). Enhances the strength of NDC80 complex-mediated kinetochore-tip microtubule attachments (PubMed:27156448).
CKB	14	103985994	103989196	62	rs8012623	rs77382813	27.4741	0.976097	0.09029	rs142969105	creatine kinase B [Source:HGNC Symbol;Acc:HGNC:1991]	Reversibly catalyzes the transfer of phosphate between ATP and various phosphogens (e.g. creatine phosphate). Creatine kinase isoenzymes play a central role in energy transduction in tissues with large, fluctuating energy demands, such as skeletal muscle, heart, brain and spermatozoa.
CKLF	16	66586465	66600190	56	rs55972835	rs3743721	45.778	0.629066	0.01052	rs355937	chemokine like factor [Source:HGNC Symbol;Acc:HGNC:13253]	May play an important role in inflammation and regeneration of skeletal muscle. Partly inhibited by interleukin 10.|Isoform 1: has chemotactic response in monocytes, neutrophils and lymphocytes (PubMed:11415443). Binds CCR4 (PubMed:16137713).
CKLF-CMTM1	16	66586465	66613038	63	rs55972835	rs355953	51.097	0.649707	0.01052	rs355937	CKLF-CMTM1 readthrough [Source:HGNC Symbol;Acc:HGNC:39977]	NA
CKM	19	45809670	45826235	136	rs12985072	rs76692930	100.784	0.760391	0.01899	rs3916868	creatine kinase, M-type [Source:HGNC Symbol;Acc:HGNC:1994]	Reversibly catalyzes the transfer of phosphate between ATP and various phosphogens (e.g. creatine phosphate). Creatine kinase isoenzymes play a central role in energy transduction in tissues with large, fluctuating energy demands, such as skeletal muscle, heart, brain and spermatozoa.
CKMT1A	15	43985083	43991420	29	rs34681147	rs113408411	78.7595	0.0025933	0.0001563	rs2447215	creatine kinase, mitochondrial 1A [Source:HGNC Symbol;Acc:HGNC:31736]	Reversibly catalyzes the transfer of phosphate between ATP and various phosphogens (e.g. creatine phosphate). Creatine kinase isoenzymes play a central role in energy transduction in tissues with large, fluctuating energy demands, such as skeletal muscle, heart, brain and spermatozoa.
CKMT1B	15	43885251	43891604	31	rs2251844	rs112667279	88.2882	0.00236008	2.02E-05	rs28758851	creatine kinase, mitochondrial 1B [Source:HGNC Symbol;Acc:HGNC:1995]	NA
CKMT2	5	80529138	80562217	113	rs7701594	rs6885028	109.939	0.450431	0.02108	rs111531198	creatine kinase, mitochondrial 2 [Source:HGNC Symbol;Acc:HGNC:1996]	Reversibly catalyzes the transfer of phosphate between ATP and various phosphogens (e.g. creatine phosphate). Creatine kinase isoenzymes play a central role in energy transduction in tissues with large, fluctuating energy demands, such as skeletal muscle, heart, brain and spermatozoa.
CKMT2-AS1	5	80533383	80597388	142	rs716897	rs10039986	123.934	0.602342	0.02108	rs111531198	CKMT2 antisense RNA 1 [Source:HGNC Symbol;Acc:HGNC:48997]	NA
CKS1B	1	154947117	154951725	71	rs74116247	rs150138294	115.552	0.0543871	0.006737	rs61811895	CDC28 protein kinase regulatory subunit 1B [Source:HGNC Symbol;Acc:HGNC:19083]	Binds to the catalytic subunit of the cyclin dependent kinases and is essential for their biological function.
CKS2	9	91926112	91931618	69	rs1543607	rs7469084	45.0363	0.849009	0.003171	rs3211684	CDC28 protein kinase regulatory subunit 2 [Source:HGNC Symbol;Acc:HGNC:2000]	Binds to the catalytic subunit of the cyclin dependent kinases and is essential for their biological function.
CLASP1	2	122095351	122407052	139	rs7576294	rs118063177	166.162	0.210714	0.000401	rs116256114	cytoplasmic linker associated protein 1 [Source:HGNC Symbol;Acc:HGNC:17088]	Microtubule plus-end tracking protein that promotes the stabilization of dynamic microtubules. Involved in the nucleation of noncentrosomal microtubules originating from the trans-Golgi network (TGN). Required for the polarization of the cytoplasmic microtubule arrays in migrating cells towards the leading edge of the cell. May act at the cell cortex to enhance the frequency of rescue of depolymerizing microtubules by attaching their plus-ends to cortical platforms composed of ERC1 and PHLDB2. This cortical microtubule stabilizing activity is regulated at least in part by phosphatidylinositol 3-kinase signaling. Also performs a similar stabilizing function at the kinetochore which is essential for the bipolar alignment of chromosomes on the mitotic spindle.
CLASP2	3	33537738	33759705	173	rs148673855	rs148092090	230.131	0.14859	0.00235	rs111245830	cytoplasmic linker associated protein 2 [Source:HGNC Symbol;Acc:HGNC:17078]	Microtubule plus-end tracking protein that promotes the stabilization of dynamic microtubules (PubMed:26003921). Involved in the nucleation of noncentrosomal microtubules originating from the trans-Golgi network (TGN). Required for the polarization of the cytoplasmic microtubule arrays in migrating cells towards the leading edge of the cell. May act at the cell cortex to enhance the frequency of rescue of depolymerizing microtubules by attaching their plus-ends to cortical platforms composed of ERC1 and PHLDB2 (PubMed:16824950). This cortical microtubule stabilizing activity is regulated at least in part by phosphatidylinositol 3-kinase signaling. Also performs a similar stabilizing function at the kinetochore which is essential for the bipolar alignment of chromosomes on the mitotic spindle (PubMed:16866869, PubMed:16914514). Acts as a mediator of ERBB2-dependent stabilization of microtubules at the cell cortex.
CLASRP	19	45542297	45574214	109	rs204465	rs73562250	211.307	0.00631393	0.001495	rs10420057	CLK4 associating serine/arginine rich protein [Source:HGNC Symbol;Acc:HGNC:17731]	Probably functions as an alternative splicing regulator. May regulate the mRNA splicing of genes such as CLK1. May act by regulating members of the CLK kinase family.
CLC	19	40221892	40228669	84	rs79768279	rs2354476	86.9189	0.38686	0.009722	rs117537467	Charcot-Leyden crystal galectin [Source:HGNC Symbol;Acc:HGNC:2014]	Regulates immune responses through the recognition of cell-surface glycans. Essential for the anergy and suppressive function of CD25-positive regulatory T-cells (Treg).
CLCA1	1	86934525	86965974	155	rs12072655	rs974843	107.259	0.842815	0.02781	rs1547036	chloride channel accessory 1 [Source:HGNC Symbol;Acc:HGNC:2015]	May be involved in mediating calcium-activated chloride conductance. May play critical roles in goblet cell metaplasia, mucus hypersecretion, cystic fibrosis and AHR. May be involved in the regulation of mucus production and/or secretion by goblet cells. Involved in the regulation of tissue inflammation in the innate immune response. May play a role as a tumor suppressor. Induces MUC5AC.
CLCA2	1	86889768	86922240	141	rs272509	rs56402817	82.2401	0.932663	0.03436	rs76548285	chloride channel accessory 2 [Source:HGNC Symbol;Acc:HGNC:2016]	Plays a role in modulating chloride current across the plasma membrane in a calcium-dependent manner, and cell adhesion. Involved in basal cell adhesion and/or stratification of squamous epithelia. May act as a tumor suppressor in breast and colorectal cancer. Plays a key role for cell adhesion in the beginning stages of lung metastasis via the binding to ITGB4.
CLCA3P	1	87099958	87121059	60	rs142479548	rs263437	38.3544	0.884814	0.04199	rs142440002	NA
CLCA4	1	87012758	87046432	101	rs2753354	rs71662168	100.695	0.426427	0.01449	rs11581128	chloride channel accessory 4 [Source:HGNC Symbol;Acc:HGNC:2018]	May be involved in mediating calcium-activated chloride conductance.
CLCC1	1	109472129	109506121	119	rs12752045	rs150770779	90.1849	0.743125	0.0219	rs839879	chloride channel CLIC like 1 [Source:HGNC Symbol;Acc:HGNC:29675]	Seems to act as a chloride ion channel.
CLCF1	11	67131638	67141648	47	rs11227764	rs1790747	70.6801	0.08423	0.008938	rs34363608	cardiotrophin like cytokine factor 1 [Source:HGNC Symbol;Acc:HGNC:17412]	Cytokine with B-cell stimulating capability. Binds to and activates the ILST/gp130 receptor.
CLCN1	7	143013218	143049097	134	rs78801937	rs75831472	199.586	0.0349579	0.004773	rs74772717	chloride voltage-gated channel 1 [Source:HGNC Symbol;Acc:HGNC:2019]	Voltage-gated chloride channel. Chloride channels have several functions including the regulation of cell volume; membrane potential stabilization, signal transduction and transepithelial transport.
CLCN2	3	184063972	184079439	159	rs6443958	rs75381292	187.487	0.223869	0.0188	rs80195889	chloride voltage-gated channel 2 [Source:HGNC Symbol;Acc:HGNC:2020]	Voltage-gated chloride channel. Chloride channels have several functions including the regulation of cell volume; membrane potential stabilization, signal transduction and transepithelial transport.
CLCN3	4	170541671	170644338	124	rs7692349	rs115881022	85.9406	0.856652	0.01879	rs142262172	chloride voltage-gated channel 3 [Source:HGNC Symbol;Acc:HGNC:2021]	Mediates the exchange of chloride ions against protons. Functions as antiporter and contributes to the acidification of the endosome and synaptic vesicle lumen, and may thereby affect vesicle trafficking and exocytosis. May play an important role in neuronal cell function through regulation of membrane excitability by protein kinase C. It could help neuronal cells to establish short-term memory.
CLCN6	1	11866152	11903201	145	rs12070601	rs12749498	305.886	0.0104222	0.001889	rs114941496	chloride voltage-gated channel 6 [Source:HGNC Symbol;Acc:HGNC:2024]	Chloride transport protein, initially identified as voltage-gated chloride channel. The presence of the conserved gating glutamate residues suggests that is functions as antiporter.
CLCN7	16	1494933	1525085	267	rs140375047	rs117976472	333.227	0.170561	0.001718	rs116984038	chloride voltage-gated channel 7 [Source:HGNC Symbol;Acc:HGNC:2025]	Slowly voltage-gated channel mediating the exchange of chloride ions against protons. Functions as antiporter and contributes to the acidification of the lysosome lumen.
CLCNKA	1	16348485	16360545	129	rs10927875	rs28560465	163.383	0.199469	0.001051	rs5253	chloride voltage-gated channel Ka [Source:HGNC Symbol;Acc:HGNC:2026]	Voltage-gated chloride channel. Chloride channels have several functions including the regulation of cell volume; membrane potential stabilization, signal transduction and transepithelial transport. May be important in urinary concentrating mechanisms.
CLCNKB	1	16370230	16383821	150	rs75410239	rs28825449	164.056	0.320762	0.001051	rs5253	chloride voltage-gated channel Kb [Source:HGNC Symbol;Acc:HGNC:2027]	Voltage-gated chloride channel. Chloride channels have several functions including the regulation of cell volume; membrane potential stabilization, signal transduction and transepithelial transport. May be important in urinary concentrating mechanisms.
CLDN1	3	190023489	190040235	118	rs1117997	rs4616618	75.5415	0.896374	0.03954	rs10212165	claudin 1 [Source:HGNC Symbol;Acc:HGNC:2032]	Claudins function as major constituents of the tight junction complexes that regulate the permeability of epithelia. While some claudin family members play essential roles in the formation of impermeable barriers, others mediate the permeability to ions and small molecules. Often, several claudin family members are coexpressed and interact with each other, and this determines the overall permeability. CLDN1 is required to prevent the paracellular diffusion of small molecules through tight junctions in the epidermis and is required for the normal barrier function of the skin. Required for normal water homeostasis and to prevent excessive water loss through the skin, probably via an indirect effect on the expression levels of other proteins, since CLDN1 itself seems to be dispensable for water barrier formation in keratinocyte tight junctions (PubMed:23407391).|(Microbial infection) Acts as a receptor for hepatitis C virus (HCV) in hepatocytes (PubMed:17325668, PubMed:20375010). Associates with CD81 and the CLDN1-CD81 receptor complex is essential for HCV entry into host cell (PubMed:20375010). Acts as a receptor for dengue virus (PubMed:24074594).
CLDN10	13	96085852	96232010	233	rs7982352	rs147054351	271.168	0.231474	0.0006652	rs76817521	claudin 10 [Source:HGNC Symbol;Acc:HGNC:2033]	Plays a major role in tight junction-specific obliteration of the intercellular space, through calcium-independent cell-adhesion activity. May form permselective paracellular pores; isoform 1 appears to create pores preferentially permeable to cations and isoform 2 for anions. Plays a key role in controlling cation selectivity and transport in the thick ascending limb (TAL) of Henle's loop in kidney.
CLDN10-AS1	13	96131697	96186164	136	rs55854165	rs7324781	159.635	0.23821	0.0006652	rs76817521	CLDN10 antisense RNA 1 [Source:HGNC Symbol;Acc:HGNC:39907]	NA
CLDN11	3	170136652	170152479	99	rs116786102	rs13082527	132.149	0.128155	0.002161	rs10936626	claudin 11 [Source:HGNC Symbol;Acc:HGNC:8514]	Plays a major role in tight junction-specific obliteration of the intercellular space, through calcium-independent cell-adhesion activity.
CLDN12	7	90032647	90045268	83	rs68163045	rs11772029	133.266	0.0671027	0.0003012	rs13222379	claudin 12 [Source:HGNC Symbol;Acc:HGNC:2034]	Plays a major role in tight junction-specific obliteration of the intercellular space, through calcium-independent cell-adhesion activity.
CLDN14	21	37832919	37948867	264	rs190068	rs735391	400.204	0.0409027	0.0003843	rs2249234	claudin 14 [Source:HGNC Symbol;Acc:HGNC:2035]	Plays a major role in tight junction-specific obliteration of the intercellular space, through calcium-independent cell-adhesion activity.
CLDN15	7	100875372	100882101	102	rs61731321	rs35790874	131.036	0.162548	0.007036	rs56203098	claudin 15 [Source:HGNC Symbol;Acc:HGNC:2036]	Claudins function as major constituents of the tight junction complexes that regulate the permeability of epithelia. While some claudin family members function as impermeable barriers, others mediate the permeability to ions and small molecules. Often, several claudin family members are coexpressed and interact with each other, and this determines the overall permeability. CLDN15 forms tight junctions that mediate the paracellular transport of small monovalent cations along a concentration gradient, due to selective permeability for Na(+), Li(+) and K(+) ions, but selects against Cl(-) ions. Plays an important role in paracellular Na(+) transport in the intestine and in Na(+) homeostasis. Required for normal Na(+)-dependent intestinal nutrient uptake.
CLDN16	3	190105660	190129932	123	rs76181250	rs6770812	77.1949	0.857681	0.04039	rs148101264	claudin 16 [Source:HGNC Symbol;Acc:HGNC:2037]	Plays a major role in tight junction-specific obliteration of the intercellular space, through calcium-independent cell-adhesion activity. Involved in paracellular magnesium reabsorption. Required for a selective paracellular conductance. May form, alone or in partnership with other constituents, an intercellular pore permitting paracellular passage of magnesium and calcium ions down their electrochemical gradients. Alternatively, it could be a sensor of magnesium concentration that could alter paracellular permeability mediated by other factors.
CLDN17	21	31538240	31538971	76	rs78467456	rs2832657	58.3981	0.768766	0.03075	rs28480214	claudin 17 [Source:HGNC Symbol;Acc:HGNC:2038]	Channel-forming tight junction protein with selectivity for anions, including chloride and bicarbonate, and for solutes smaller than 9 Angstrom in diameter. In the kidney proximal tubule, may be involved in quantitative reabsorption of filtered anions. Does not affect water permeability.
CLDN18	3	137717657	137752494	78	rs16847683	rs6439782	139.532	0.0196899	0.0001598	rs2881368	claudin 18 [Source:HGNC Symbol;Acc:HGNC:2039]	Plays a major role in tight junction-specific obliteration of the intercellular space, through calcium-independent cell-adhesion activity.
CLDN19	1	43198763	43205925	65	rs188040472	rs2014272	36.5112	0.910765	0.08499	rs114044599	claudin 19 [Source:HGNC Symbol;Acc:HGNC:2040]	Plays a major role in tight junction-specific obliteration of the intercellular space, through calcium-independent cell-adhesion activity.
CLDN20	6	155585146	155597682	135	rs4870365	rs9371373	197.254	0.10702	0.003413	rs9384301	claudin 20 [Source:HGNC Symbol;Acc:HGNC:2042]	Plays a major role in tight junction-specific obliteration of the intercellular space, through calcium-independent cell-adhesion activity.
CLDN22	4	184239219	184241927	131	rs34209331	rs17074692	158.95	0.226754	0.01254	rs11730648	claudin 22 [Source:HGNC Symbol;Acc:HGNC:2044]	Plays a major role in tight junction-specific obliteration of the intercellular space, through calcium-independent cell-adhesion activity.
CLDN23	8	8559665	8561617	154	rs28583402	rs73198284	340.548	0.0139014	0.0002658	rs4841021	claudin 23 [Source:HGNC Symbol;Acc:HGNC:17591]	Plays a major role in tight junction-specific obliteration of the intercellular space, through calcium-independent cell-adhesion activity.
CLDN24	4	184242916	184243579	125	rs17291637	rs6822957	149.976	0.239349	0.01254	rs11730648	claudin 24 [Source:HGNC Symbol;Acc:HGNC:37200]	Plays a major role in tight junction-specific obliteration of the intercellular space, through calcium-independent cell-adhesion activity.
CLDN25	11	113650517	113651207	54	rs73007952	rs9645658	85.7351	0.0747095	0.0009706	rs61905753	claudin 25 [Source:HGNC Symbol;Acc:HGNC:37218]	Plays a major role in tight junction-specific obliteration of the intercellular space, through calcium-independent cell-adhesion activity.
CLDN3	7	73183326	73184600	83	rs28526693	rs7804571	61.6719	0.776763	0.03535	rs34196615	claudin 3 [Source:HGNC Symbol;Acc:HGNC:2045]	Plays a major role in tight junction-specific obliteration of the intercellular space, through calcium-independent cell-adhesion activity.
CLDN4	7	73245192	73247023	65	rs4717815	rs1114097	51.6428	0.647413	0.03631	rs13237784	claudin 4 [Source:HGNC Symbol;Acc:HGNC:2046]	Plays a major role in tight junction-specific obliteration of the intercellular space.
CLDN5	22	19510546	19512860	108	rs1547931	rs5993691	82.5818	0.723821	0.006265	rs73162642	claudin 5 [Source:HGNC Symbol;Acc:HGNC:2047]	Plays a major role in tight junction-specific obliteration of the intercellular space.
CLDN6	16	3064712	3068188	147	rs62032326	rs2239303	145.797	0.433136	0.001743	rs45534137	claudin 6 [Source:HGNC Symbol;Acc:HGNC:2048]	Plays a major role in tight junction-specific obliteration of the intercellular space.|(Microbial infection) Acts as a receptor for hepatitis C virus (HCV) entry into hepatic cells.
CLDN7	17	7163221	7166512	79	rs125651	rs1054378	59.4876	0.695266	0.009306	rs9911250	claudin 7 [Source:HGNC Symbol;Acc:HGNC:2049]	Plays a major role in tight junction-specific obliteration of the intercellular space.
CLDN8	21	31586323	31588469	98	rs13047420	rs28540271	83.2651	0.634069	0.0336	rs500459	claudin 8 [Source:HGNC Symbol;Acc:HGNC:2050]	Plays a major role in tight junction-specific obliteration of the intercellular space.
CLDN9	16	3062456	3064506	129	rs757275	rs9788910	124.991	0.457062	0.007639	rs62032354	claudin 9 [Source:HGNC Symbol;Acc:HGNC:2051]	Plays a major role in tight junction-specific obliteration of the intercellular space, through calcium-independent cell-adhesion activity.|(Microbial infection) Acts as a receptor for hepatitis C virus (HCV) entry into hepatic cells.
CLDND1	3	98234316	98241910	105	rs9851331	rs10511168	102.081	0.460286	0.0001061	rs77866954	claudin domain containing 1 [Source:HGNC Symbol;Acc:HGNC:1322]
CLDND2	19	51870351	51872257	127	rs117563153	rs1833786	189.092	0.060869	0.001243	rs2411317	claudin domain containing 2 [Source:HGNC Symbol;Acc:HGNC:28511]
CLEC10A	17	6977855	6983600	161	rs7214906	rs1838157	171.593	0.351593	8.08E-05	rs364492	C-type lectin domain containing 10A [Source:HGNC Symbol;Acc:HGNC:16916]	Probable role in regulating adaptive and innate immune responses. Binds in a calcium-dependent manner to terminal galactose and N-acetylgalactosamine units, linked to serine or threonine. These sugar moieties are known as Tn-Ag and are expressed in a variety of carcinoma cells.
CLEC11A	19	51226604	51228981	188	rs60050412	rs2411335	199.731	0.34468	0.003543	rs139076709	C-type lectin domain containing 11A [Source:HGNC Symbol;Acc:HGNC:10576]	Promotes osteogenesis by stimulating the differentiation of mesenchymal progenitors into mature osteoblasts (PubMed:27976999). Important for repair and maintenance of adult bone.
CLEC12A	12	10103914	10138194	195	rs117261728	rs10845023	106.729	0.961153	0.02414	rs140325041	C-type lectin domain family 12 member A [Source:HGNC Symbol;Acc:HGNC:31713]	Cell surface receptor that modulates signaling cascades and mediates tyrosine phosphorylation of target MAP kinases.
CLEC12B	12	10163230	10171399	125	rs999185	rs7132536	69.3786	0.947113	0.02414	rs140325041	C-type lectin domain family 12 member B [Source:HGNC Symbol;Acc:HGNC:31966]	Cell surface receptor that protects target cells against natural killer cell-mediated lysis. Modulates signaling cascades and mediates tyrosine phosphorylation of target MAP kinases.
CLEC14A	14	38723204	38725575	93	rs12887254	rs1168440	105.59	0.278647	0.007879	rs7148662	C-type lectin domain containing 14A [Source:HGNC Symbol;Acc:HGNC:19832]
CLEC16A	16	11038344	11276046	367	rs12934481	rs12600059	495.691	0.113789	0.001865	rs7186295	C-type lectin domain containing 16A [Source:HGNC Symbol;Acc:HGNC:29013]	Regulator of mitophagy through the upstream regulation of the RNF41/NRDP1-PRKN pathway. Mitophagy is a selective form of autophagy necessary for mitochondrial quality control. The RNF41/NRDP1-PRKN pathway regulates autophagosome-lysosome fusion during late mitophagy. May protect RNF41/NRDP1 from proteosomal degradation, RNF41/NRDP1 which regulates proteosomal degradation of PRKN. Plays a key role in beta cells functions by regulating mitophagy/autophagy and mitochondrial health.
CLEC17A	19	14693895	14721956	164	rs10416623	rs12973261	144.697	0.62033	0.01207	rs34226397	C-type lectin domain containing 17A [Source:HGNC Symbol;Acc:HGNC:34520]	Cell surface receptor which may be involved in carbohydrate-mediated communication between cells in the germinal center. Binds glycans with terminal alpha-linked mannose or fucose residues.
CLEC18A	16	69984607	69998250	79	rs11075745	rs4985480	86.5885	0.316519	0.002174	rs79993961	C-type lectin domain family 18 member A [Source:HGNC Symbol;Acc:HGNC:30388]	Binds polysaccharides in a Ca(2+)-independent manner with a preferentially binding to fucoidan, beta-glucans and galactans (PubMed:26170455).
CLEC18B	16	74442528	74455368	72	rs62055170	rs35209570	61.8158	0.552583	0.01677	rs62052080	C-type lectin domain family 18 member B [Source:HGNC Symbol;Acc:HGNC:33849]	Binds polysaccharides in a Ca(2+)-independent manner.
CLEC18C	16	70207927	70220798	19	rs56375022	rs2869154	28.5425	0.142974	0.01368	rs4985405	C-type lectin domain family 18 member C [Source:HGNC Symbol;Acc:HGNC:28538]	Binds polysaccharidesin a Ca(2+)-independent manner with a preferentially binding to fucoidan, beta-glucans and galactans.
CLEC19A	16	19297104	19322269	151	rs11074372	rs8050033	158.775	0.365952	0.006115	rs4782227	C-type lectin domain containing 19A [Source:HGNC Symbol;Acc:HGNC:34522]
CLEC1A	12	10223079	10251605	117	rs75661289	rs12305247	77.5861	0.891972	0.007619	rs117118330	C-type lectin domain family 1 member A [Source:HGNC Symbol;Acc:HGNC:24355]
CLEC1B	12	10145661	10151899	131	rs113516324	rs1074059	68.1189	0.964419	0.02414	rs140325041	C-type lectin domain family 1 member B [Source:HGNC Symbol;Acc:HGNC:24356]	C-type lectin-like receptor that functions as a platelet receptor for the lymphatic endothelial marker, PDPN (PubMed:18215137). After ligand activation, signals via sequential activation of SRC and SYK tyrosine kinases leading to activation of PLCG2 (PubMed:18955485).|(Microbial infection) Acts as a receptor for the platelet-aggregating snake venom protein rhodocytin. Rhodocytin binding leads to tyrosine phosphorylation and this promotes the binding of spleen tyrosine kinase (SYK) and initiation of downstream tyrosine phosphorylation events and activation of PLCG2 (PubMed:16174766, PubMed:18955485). Acts as an attachment factor for human immunodeficiency virus type 1 (HIV-1) and facilitates its capture by platelets (PubMed:16940507).
CLEC2A	12	10065825	10084980	173	rs112115327	rs519291	107.289	0.916521	0.02669	rs7301005	C-type lectin domain family 2 member A [Source:HGNC Symbol;Acc:HGNC:24191]	Plays a role in modulating the extent of T-cell expansion. Enhances the expansion of TCR-stimulated T-cells by increasing their survival through enhanced expression of anti-apoptotic proteins. May modulate the capacity of T-cells to home to lymph nodes through SELL. Facilitates dedicated immune recognition of keratinocytes via interaction with its receptor KLRF2 by stimulating natural killer cell mediated cytotoxicity.
CLEC2B	12	10004967	10022458	101	rs56116724	rs116944839	92.3988	0.533216	0.02669	rs7301005	C-type lectin domain family 2 member B [Source:HGNC Symbol;Acc:HGNC:2053]
CLEC2L	7	139208673	139229731	135	rs28373521	rs58983097	184.88	0.100451	0.00327	rs2883843	C-type lectin domain family 2 member L [Source:HGNC Symbol;Acc:HGNC:21969]
CLEC3A	16	78056442	78066001	159	rs4887927	rs78890485	137.912	0.561523	0.03098	rs11864315	C-type lectin domain family 3 member A [Source:HGNC Symbol;Acc:HGNC:2052]	Promotes cell adhesion to laminin-332 and fibronectin.
CLEC3B	3	45067758	45077563	87	rs11547235	rs116108440	110.171	0.202576	0.007553	rs73833125	C-type lectin domain family 3 member B [Source:HGNC Symbol;Acc:HGNC:11891]	Tetranectin binds to plasminogen and to isolated kringle 4. May be involved in the packaging of molecules destined for exocytosis.
CLEC4F	2	71035775	71047732	125	rs34297533	rs139855612	108.854	0.608741	0.007	rs146597742	C-type lectin domain family 4 member F [Source:HGNC Symbol;Acc:HGNC:25357]	Receptor with an affinity for galactose and fucose. Could be involved in endocytosis.
CLEC4G	19	7793842	7797057	218	rs4804766	rs7259539	241.155	0.294657	0.009813	rs12609298	C-type lectin domain family 4 member G [Source:HGNC Symbol;Acc:HGNC:24591]	Binds mannose, N-acetylglucosamine (GlcNAc) and fucose, but not galactose, in a Ca(2+)-dependent manner, in vitro.|(Microbial infection) Acts as a receptor for Japanese encephalitis virus (PubMed:24623090). Acts as a receptor for ebolavirus (PubMed:16051304). Acts as a receptor for SARS coronavirus/SARS-CoV (PubMed:16051304). Acts as a receptor for lassa virus and Lymphocytic choriomeningitis virus glycoprotein (PubMed:22156524, PubMed:22673088).
CLEC4GP1	19	7852369	7855898	183	rs7254465	rs140698344	164.518	0.602639	0.01769	rs11260035	NA
CLEC4M	19	7828034	7834491	199	rs117077359	rs514098	182.379	0.580968	0.01073	rs62126590	C-type lectin domain family 4 member M [Source:HGNC Symbol;Acc:HGNC:13523]	Probable pathogen-recognition receptor involved in peripheral immune surveillance in liver. May mediate the endocytosis of pathogens which are subsequently degraded in lysosomal compartments. Is a receptor for ICAM3, probably by binding to mannose-like carbohydrates.|(Microbial infection) Acts as an attachment receptor for ebola virus (PubMed:12050398, PubMed:12502850). Acts as an attachment receptor for hepatitis C virus (PubMed:15371595, PubMed:16816373). Acts as an attachment receptor for HIV-1 (PubMed:21277928, PubMed:12502850). Acts as an attachment receptor for human coronavirus 229E (PubMed:17037540). Acts as an attachment receptor for human cytomegalovirus/HHV-5 (PubMed:12433371). Acts as an attachment receptor for influenzavirus (PubMed:21191006). Acts as an attachment receptor for SARS coronavirus (PubMed:15479853). Acts as an attachment receptor for west-nile virus (PubMed:16415006). Acts as an attachment receptor for Japanese encephalitis virus (PubMed:24623090). Acts as an attachment receptor for Marburg virus glycoprotein (PubMed:15479853). Recognition of M.bovis by dendritic cells may occur partially via this molecule (PubMed:21203928).
CLEC5A	7	141627156	141646783	80	rs2082551	rs1554779	78.1318	0.475248	0.01794	rs1554779	C-type lectin domain containing 5A [Source:HGNC Symbol;Acc:HGNC:2054]	Functions as a positive regulator of osteoclastogenesis. Cell surface receptor that signals via TYROBP. Regulates inflammatory responses. Acts as a key regulator of synovial injury and bone erosion during autoimmune joint inflammation (By similarity). Critical macrophage receptor for dengue virus serotypes 1-4.|(Microbial infection) May act as a receptor for dengue virus on macrophages. The binding of dengue virus to CLEC5A triggers signaling through the phosphorylation of TYROBP, this interaction does not result in viral entry, but stimulates proinflammatory cytokine release.
CLEC7A	12	10269375	10282868	83	rs12582351	rs2130008	61.0006	0.75659	0.007619	rs117118330	C-type lectin domain containing 7A [Source:HGNC Symbol;Acc:HGNC:14558]	Lectin that functions as pattern receptor specific for beta-1,3-linked and beta-1,6-linked glucans, such as cell wall constituents from pathogenic bacteria and fungi. Necessary for the TLR2-mediated inflammatory response and for TLR2-mediated activation of NF-kappa-B. Enhances cytokine production in macrophages and dendritic cells. Mediates production of reactive oxygen species in the cell. Mediates phagocytosis of C.albicans conidia. Binds T-cells in a way that does not involve their surface glycans and plays a role in T-cell activation. Stimulates T-cell proliferation.
CLEC9A	12	10183275	10218565	139	rs118068222	rs6488262	86.479	0.921784	0.007619	rs117118330	C-type lectin domain containing 9A [Source:HGNC Symbol;Acc:HGNC:26705]	Functions as an endocytic receptor on a small subset of myeloid cells specialized for the uptake and processing of material from dead cells. Recognizes filamentous form of actin in association with particular actin-binding domains of cytoskeletal proteins, including spectrin, exposed when cell membranes are damaged, and mediate the cross-presentation of dead-cell associated antigens in a Syk-dependent manner.
CLGN	4	141309606	141348815	78	rs187146973	rs58336376	78.5169	0.404917	0.01695	rs6837799	calmegin [Source:HGNC Symbol;Acc:HGNC:2060]	Functions during spermatogenesis as a chaperone for a range of client proteins that are important for sperm adhesion onto the egg zona pellucida and for subsequent penetration of the zona pellucida. Required for normal sperm migration from the uterus into the oviduct. Required for normal male fertility. Binds calcium ions.
CLHC1	2	55399686	55459699	158	rs11892071	rs2589063	238.35	0.0761821	0.0003782	rs12477082	clathrin heavy chain linker domain containing 1 [Source:HGNC Symbol;Acc:HGNC:26453]
CLIC1	6	31698357	31705095	86	rs805290	rs707923	154.572	0.0390983	0.0005161	rs2272592	chloride intracellular channel 1 [Source:HGNC Symbol;Acc:HGNC:2062]	Can insert into membranes and form chloride ion channels. Channel activity depends on the pH. Membrane insertion seems to be redox-regulated and may occur only under oxydizing conditions. Involved in regulation of the cell cycle.
CLIC3	9	139889059	139891024	97	rs2271870	rs28705707	92.415	0.457078	0.02272	rs12343591	chloride intracellular channel 3 [Source:HGNC Symbol;Acc:HGNC:2064]	Can insert into membranes and form chloride ion channels. May participate in cellular growth control.
CLIC4	1	25071759	25170815	125	rs11249163	rs10903114	239.416	0.0160732	0.002605	rs4382656	chloride intracellular channel 4 [Source:HGNC Symbol;Acc:HGNC:13518]	Can insert into membranes and form poorly selective ion channels that may also transport chloride ions. Channel activity depends on the pH. Membrane insertion seems to be redox-regulated and may occur only under oxydizing conditions. Promotes cell-surface expression of HRH3. Has alternate cellular functions like a potential role in angiogenesis or in maintaining apical-basolateral membrane polarity during mitosis and cytokinesis. Could also promote endothelial cell proliferation and regulate endothelial morphogenesis (tubulogenesis).
CLIC5	6	45866189	46048085	225	rs12205942	rs3734209	300.729	0.0829995	0.0003838	rs76852653	chloride intracellular channel 5 [Source:HGNC Symbol;Acc:HGNC:13517]	Required for normal hearing (PubMed:24781754). It is necessary for the formation of stereocilia in the inner ear and normal development of the organ of Corti (By similarity). Can insert into membranes and form poorly selective ion channels that may also transport chloride ions. May play a role in the regulation of transepithelial ion absorption and secretion. Is required for the development and/or maintenance of the proper glomerular endothelial cell and podocyte architecture (PubMed:15184393, PubMed:18028448, PubMed:20335315).
CLIC6	21	36041687	36090519	142	rs11088290	rs73361089	125.235	0.595824	0.02219	rs2154442	chloride intracellular channel 6 [Source:HGNC Symbol;Acc:HGNC:2065]	May insert into membranes and form chloride ion channels. May play a critical role in water-secreting cells, possibly through the regulation of chloride ion transport.
CLINT1	5	157212750	157286183	127	rs180976719	rs142228083	108.247	0.654409	0.02815	rs12652190	clathrin interactor 1 [Source:HGNC Symbol;Acc:HGNC:23186]	Binds to membranes enriched in phosphatidylinositol 4,5-bisphosphate (PtdIns(4,5)P2). May have a role in transport via clathrin-coated vesicles from the trans-Golgi network to endosomes. Stimulates clathrin assembly.
CLIP1	12	122755980	122907116	103	rs12578815	rs7132830	184.341	0.0139072	0.0002976	rs10846920	CAP-Gly domain containing linker protein 1 [Source:HGNC Symbol;Acc:HGNC:10461]	Binds to the plus end of microtubules and regulates the dynamics of the microtubule cytoskeleton. Promotes microtubule growth and microtubule bundling. Links cytoplasmic vesicles to microtubules and thereby plays an important role in intracellular vesicle trafficking. Plays a role macropinocytosis and endosome trafficking.
CLIP1-AS1	12	122880088	122884491	38	rs1553179	rs10773167	82.62	0.00586846	0.0004845	rs77404182	CLIP1 antisense RNA 1 [Source:HGNC Symbol;Acc:HGNC:48586]	NA
CLIP2	7	73703804	73820273	168	rs73129384	rs73135307	194.338	0.242177	0.004748	rs2355328	CAP-Gly domain containing linker protein 2 [Source:HGNC Symbol;Acc:HGNC:2586]	Seems to link microtubules to dendritic lamellar body (DLB), a membranous organelle predominantly present in bulbous dendritic appendages of neurons linked by dendrodendritic gap junctions. May operate in the control of brain-specific organelle translocations.
CLIP3	19	36505561	36523797	97	rs7250679	rs147144244	106.748	0.308769	0.02994	rs4806245	CAP-Gly domain containing linker protein 3 [Source:HGNC Symbol;Acc:HGNC:24314]	Functions as a cytoplasmic linker protein. Involved in TGN-endosome dynamics. May modulate the cellular compartmentalization of AKT kinase family and promote its cell membrane localization, thereby playing a role in glucose transport in adipocytes.
CLIP4	2	29320541	29406679	198	rs921098	rs76630156	221.215	0.286249	0.006151	rs116158581	CAP-Gly domain containing linker protein family member 4 [Source:HGNC Symbol;Acc:HGNC:26108]
CLK1	2	201717731	201729467	76	rs13030504	rs10172647	58.0453	0.707709	0.0259	rs74383937	CDC like kinase 1 [Source:HGNC Symbol;Acc:HGNC:2068]	Dual specificity kinase acting on both serine/threonine and tyrosine-containing substrates. Phosphorylates serine- and arginine-rich (SR) proteins of the spliceosomal complex and may be a constituent of a network of regulatory mechanisms that enable SR proteins to control RNA splicing. Phosphorylates: SRSF1, SRSF3 and PTPN1. Regulates the alternative splicing of tissue factor (F3) pre-mRNA in endothelial cells and adenovirus E1A pre-mRNA.
CLK2	1	155232658	155243281	49	rs28445596	rs12741581	67.8379	0.122962	0.00224	rs8177992	CDC like kinase 2 [Source:HGNC Symbol;Acc:HGNC:2069]	Dual specificity kinase acting on both serine/threonine and tyrosine-containing substrates. Phosphorylates serine- and arginine-rich (SR) proteins of the spliceosomal complex. May be a constituent of a network of regulatory mechanisms that enable SR proteins to control RNA splicing and can cause redistribution of SR proteins from speckles to a diffuse nucleoplasmic distribution. Acts as a suppressor of hepatic gluconeogenesis and glucose output by repressing PPARGC1A transcriptional activity on gluconeogenic genes via its phosphorylation. Phosphorylates PPP2R5B thereby stimulating the assembly of PP2A phosphatase with the PPP2R5B-AKT1 complex leading to dephosphorylation of AKT1. Phosphorylates: PTPN1, SRSF1 and SRSF3. Regulates the alternative splicing of tissue factor (F3) pre-mRNA in endothelial cells.
CLK2P	7	23624334	23626146	82	rs7811452	rs1010499	71.8117	0.544896	0.03405	rs148360564	NA
CLK3	15	74900712	74922542	39	rs12593898	rs139036853	32.7486	0.601331	0.04985	rs147708965	CDC like kinase 3 [Source:HGNC Symbol;Acc:HGNC:2071]	Dual specificity kinase acting on both serine/threonine and tyrosine-containing substrates. Phosphorylates serine- and arginine-rich (SR) proteins of the spliceosomal complex. May be a constituent of a network of regulatory mechanisms that enable SR proteins to control RNA splicing and can cause redistribution of SR proteins from speckles to a diffuse nucleoplasmic distribution. Phosphorylates SRSF1 and SRSF3. Regulates the alternative splicing of tissue factor (F3) pre-mRNA in endothelial cells.
CLK4	5	178029664	178054054	147	rs13190481	rs13361974	115.238	0.716579	0.01373	rs72810667	CDC like kinase 4 [Source:HGNC Symbol;Acc:HGNC:13659]	Dual specificity kinase acting on both serine/threonine and tyrosine-containing substrates. Phosphorylates serine- and arginine-rich (SR) proteins of the spliceosomal complex and may be a constituent of a network of regulatory mechanisms that enable SR proteins to control RNA splicing. Phosphorylates SRSF1 and SRSF3. Required for the regulation of alternative splicing of MAPT/TAU. Regulates the alternative splicing of tissue factor (F3) pre-mRNA in endothelial cells.
CLLU1	12	92815306	92824778	109	rs4760436	rs11106576	140.287	0.145698	0.004116	rs73207543	chronic lymphocytic leukemia up-regulated 1 [Source:HGNC Symbol;Acc:HGNC:29841]
CLLU1OS	12	92813869	92821924	106	rs430905	rs10859319	139.435	0.130345	0.004116	rs73207543	chronic lymphocytic leukemia up-regulated 1 opposite strand [Source:HGNC Symbol;Acc:HGNC:24070]
CLMN	14	95648275	95786245	287	rs4905282	rs1187717	168.551	0.984023	0.01263	rs8016007	calmin [Source:HGNC Symbol;Acc:HGNC:19972]
CLMP	11	122943032	123066007	264	rs10892951	rs482099	272.922	0.390338	0.001834	rs117096809	CXADR like membrane protein [Source:HGNC Symbol;Acc:HGNC:24039]	May be involved in the cell-cell adhesion. May play a role in adipocyte differentiation and development of obesity. Is required for normal small intestine development.
CLN3	16	28477973	28503623	45	rs142271886	rs79850259	66.5697	0.111083	0.002849	rs61738759	CLN3, battenin [Source:HGNC Symbol;Acc:HGNC:2074]	Involved in microtubule-dependent, anterograde transport of late endosomes and lysosomes.
CLN5	13	77566058	77576652	98	rs589636	rs2285385	86.4107	0.559787	0.008259	rs76266492	CLN5, intracellular trafficking protein [Source:HGNC Symbol;Acc:HGNC:2076]	Plays a role in influencing the retrograde trafficking of lysosomal sorting receptors SORT1 and IGF2R from the endosomes to the trans-Golgi network by controlling the recruitment of retromer complex to the endosomal membrane. Regulates the localization and activation of RAB7A which is required to recruit the retromer complex to the endosomal membrane (PubMed:22431521).
CLN6	15	68499329	68522080	55	rs12905763	rs150399040	69.526	0.188912	0.0219	rs146360252	CLN6, transmembrane ER protein [Source:HGNC Symbol;Acc:HGNC:2077]
CLN8	8	1711869	1734736	202	rs117129668	rs4875953	275.208	0.10941	0.005385	rs2957060	CLN8, transmembrane ER and ERGIC protein [Source:HGNC Symbol;Acc:HGNC:2079]	NA
CLNK	4	10491837	10686386	288	rs57723486	rs11932619	229.318	0.745087	0.01519	rs115835824	cytokine dependent hematopoietic cell linker [Source:HGNC Symbol;Acc:HGNC:17438]	Plays a role in the regulation of immunoreceptor signaling, including PLC-gamma-mediated B-cell antigen receptor (BCR) signaling and FC-epsilon R1-mediated mast cell degranulation. Involved in phosphorylation of LAT.
CLNS1A	11	77327195	77348851	56	rs1945747	rs12421699	71.8866	0.180503	0.009676	rs7925289	chloride nucleotide-sensitive channel 1A [Source:HGNC Symbol;Acc:HGNC:2080]	Chaperone that regulates the assembly of spliceosomal U1, U2, U4 and U5 small nuclear ribonucleoproteins (snRNPs), the building blocks of the spliceosome. Thereby, plays an important role in the splicing of cellular pre-mRNAs. Most spliceosomal snRNPs contain a common set of Sm proteins SNRPB, SNRPD1, SNRPD2, SNRPD3, SNRPE, SNRPF and SNRPG that assemble in a heptameric protein ring on the Sm site of the small nuclear RNA to form the core snRNP. In the cytosol, the Sm proteins SNRPD1, SNRPD2, SNRPE, SNRPF and SNRPG are trapped in an inactive 6S pICln-Sm complex by the chaperone CLNS1A that controls the assembly of the core snRNP. Dissociation by the SMN complex of CLNS1A from the trapped Sm proteins and their transfer to an SMN-Sm complex triggers the assembly of core snRNPs and their transport to the nucleus. May also indirectly participate in cellular volume control by activation of a swelling-induced chloride conductance pathway.
CLOCK	4	56294067	56413076	91	rs10031345	rs150876798	119.547	0.151272	0.006401	rs2459220	clock circadian regulator [Source:HGNC Symbol;Acc:HGNC:2082]	Transcriptional activator which forms a core component of the circadian clock. The circadian clock, an internal time-keeping system, regulates various physiological processes through the generation of approximately 24 hour circadian rhythms in gene expression, which are translated into rhythms in metabolism and behavior. It is derived from the Latin roots 'circa' (about) and 'diem' (day) and acts as an important regulator of a wide array of physiological functions including metabolism, sleep, body temperature, blood pressure, endocrine, immune, cardiovascular, and renal function. Consists of two major components: the central clock, residing in the suprachiasmatic nucleus (SCN) of the brain, and the peripheral clocks that are present in nearly every tissue and organ system. Both the central and peripheral clocks can be reset by environmental cues, also known as Zeitgebers (German for 'timegivers'). The predominant Zeitgeber for the central clock is light, which is sensed by retina and signals directly to the SCN. The central clock entrains the peripheral clocks through neuronal and hormonal signals, body temperature and feeding-related cues, aligning all clocks with the external light/dark cycle. Circadian rhythms allow an organism to achieve temporal homeostasis with its environment at the molecular level by regulating gene expression to create a peak of protein expression once every 24 hours to control when a particular physiological process is most active with respect to the solar day. Transcription and translation of core clock components (CLOCK, NPAS2, ARNTL/BMAL1, ARNTL2/BMAL2, PER1, PER2, PER3, CRY1 and CRY2) plays a critical role in rhythm generation, whereas delays imposed by post-translational modifications (PTMs) are important for determining the period (tau) of the rhythms (tau refers to the period of a rhythm and is the length, in time, of one complete cycle). A diurnal rhythm is synchronized with the day/night cycle, while the ultradian and infradian rhythms have a period shorter and longer than 24 hours, respectively. Disruptions in the circadian rhythms contribute to the pathology of cardiovascular diseases, cancer, metabolic syndromes and aging. A transcription/translation feedback loop (TTFL) forms the core of the molecular circadian clock mechanism. Transcription factors, CLOCK or NPAS2 and ARNTL/BMAL1 or ARNTL2/BMAL2, form the positive limb of the feedback loop, act in the form of a heterodimer and activate the transcription of core clock genes and clock-controlled genes (involved in key metabolic processes), harboring E-box elements (5'-CACGTG-3') within their promoters. The core clock genes: PER1/2/3 and CRY1/2 which are transcriptional repressors form the negative limb of the feedback loop and interact with the CLOCK|NPAS2-ARNTL/BMAL1|ARNTL2/BMAL2 heterodimer inhibiting its activity and thereby negatively regulating their own expression. This heterodimer also activates nuclear receptors NR1D1/2 and RORA/B/G, which form a second feedback loop and which activate and repress ARNTL/BMAL1 transcription, respectively. CLOCK has an intrinsic acetyltransferase activity, which enables circadian chromatin remodeling by acetylating histones and nonhistone proteins, including its own partner ARNTL/BMAL1. Regulates the circadian expression of ICAM1, VCAM1, CCL2, THPO and MPL and also acts as an enhancer of the transactivation potential of NF-kappaB. Plays an important role in the homeostatic regulation of sleep. The CLOCK-ARNTL/BMAL1 heterodimer regulates the circadian expression of SERPINE1/PAI1, VWF, B3, CCRN4L/NOC, NAMPT, DBP, MYOD1, PPARGC1A, PPARGC1B, SIRT1, GYS2, F7, NGFR, GNRHR, BHLHE40/DEC1, ATF4, MTA1, KLF10 and also genes implicated in glucose and lipid metabolism. Represses glucocorticoid receptor NR3C1/GR-induced transcriptional activity by reducing the association of NR3C1/GR to glucocorticoid response elements (GREs) via the acetylation of multiple lysine residues located in its hinge region. Promotes rhythmic chromatin opening, regulating the DNA accessibility of other transcription factors. The CLOCK-ARNTL2/BMAL2 heterodimer activates the transcription of SERPINE1/PAI1 and BHLHE40/DEC1. The preferred binding motif for the CLOCK-ARNTL/BMAL1 heterodimer is 5'-CACGTGA-3', which contains a flanking Ala residue in addition to the canonical 6-nucleotide E-box sequence (PubMed:23229515). CLOCK specifically binds to the half-site 5'-CAC-3', while ARNTL binds to the half-site 5'-GTGA-3' (PubMed:23229515). The CLOCK-ARNTL/BMAL1 heterodimer also recognizes the non-canonical E-box motifs 5'-AACGTGA-3' and 5'-CATGTGA-3' (PubMed:23229515).
CLP1	11	57425215	57429337	55	rs139095413	rs1647405	50.5796	0.505965	0.02707	rs2511988	cleavage and polyadenylation factor I subunit 1 [Source:HGNC Symbol;Acc:HGNC:16999]	Polynucleotide kinase that can phosphorylate the 5'-hydroxyl groups of double-stranded RNA (dsRNA), single-stranded RNA (ssRNA), double-stranded DNA (dsDNA) and double-stranded DNA:RNA hybrids. dsRNA is phosphorylated more efficiently than dsDNA, and the RNA component of a DNA:RNA hybrid is phosphorylated more efficiently than the DNA component. Plays a key role in both tRNA splicing and mRNA 3'-end formation. Component of the tRNA splicing endonuclease complex: phosphorylates the 5'-terminus of the tRNA 3'-exon during tRNA splicing; this phosphorylation event is a prerequisite for the subsequent ligation of the two exon halves and the production of a mature tRNA (PubMed:24766809, PubMed:24766810). Its role in tRNA splicing and maturation is required for cerebellar development (PubMed:24766809, PubMed:24766810). Component of the pre-mRNA cleavage complex II (CF-II), which seems to be required for mRNA 3'-end formation. Also phosphorylates the 5'-terminus of exogenously introduced short interfering RNAs (siRNAs), which is a necessary prerequisite for their incorporation into the RNA-induced silencing complex (RISC). However, endogenous siRNAs and microRNAs (miRNAs) that are produced by the cleavage of dsRNA precursors by DICER1 already contain a 5'-phosphate group, so this protein may be dispensible for normal RNA-mediated gene silencing.
CLPB	11	72003469	72145724	134	rs71477720	rs117397880	102.893	0.721766	0.01256	rs74559788	ClpB homolog, mitochondrial AAA ATPase chaperonin [Source:HGNC Symbol;Acc:HGNC:30664]	May function as a regulatory ATPase and be related to secretion/protein trafficking process.
CLPP	19	6361462	6368915	103	rs872664	rs117689481	117.011	0.279413	0.0008446	rs62106647	caseinolytic mitochondrial matrix peptidase proteolytic subunit [Source:HGNC Symbol;Acc:HGNC:2084]	Protease component of the Clp complex that cleaves peptides and various proteins in an ATP-dependent process. Has low peptidase activity in the absence of CLPX. The Clp complex can degrade CSN1S1, CSN2 and CSN3, as well as synthetic peptides (in vitro) and may be responsible for a fairly general and central housekeeping function rather than for the degradation of specific substrates.
CLPS	6	35762758	35765121	100	rs2766545	rs113044695	61.1459	0.86624	0.07039	rs187618215	colipase [Source:HGNC Symbol;Acc:HGNC:2085]	Colipase is a cofactor of pancreatic lipase. It allows the lipase to anchor itself to the lipid-water interface. Without colipase the enzyme is washed off by bile salts, which have an inhibitory effect on the lipase.|Enterostatin has a biological activity as a satiety signal.
CLPSL1	6	35748830	35755841	109	rs1124347	rs9470125	65.6354	0.884004	0.07039	rs187618215	colipase like 1 [Source:HGNC Symbol;Acc:HGNC:21251]
CLPSL2	6	35744370	35747329	111	rs77677939	rs112596925	64.8128	0.898184	0.07918	rs9462117	colipase like 2 [Source:HGNC Symbol;Acc:HGNC:21250]
CLPTM1	19	45457841	45496604	133	rs449647	rs11669520	189.288	0.0710853	0.002532	rs75178253	CLPTM1, transmembrane protein [Source:HGNC Symbol;Acc:HGNC:2087]	May play a role in T-cell development.
CLPTM1L	5	1317999	1345002	213	rs11742908	rs1042098	130.535	0.956332	0.01198	rs187360479	CLPTM1 like [Source:HGNC Symbol;Acc:HGNC:24308]	NA
CLPX	15	65442783	65477563	60	rs146666128	rs4776673	51.1381	0.604277	0.004843	rs150621530	caseinolytic mitochondrial matrix peptidase chaperone subunit [Source:HGNC Symbol;Acc:HGNC:2088]	ATP-dependent specificity component of the Clp protease complex. Hydrolyzes ATP. Targets specific substrates for degradation by the Clp complex (PubMed:11923310, PubMed:22710082). Can perform chaperone functions in the absence of CLPP. Enhances the DNA-binding activity of TFAM and is required for maintaining a normal mitochondrial nucleoid structure (PubMed:22841477). ATP-dependent unfoldase that stimulates the incorporation of the pyridoxal phosphate cofactor into 5-aminolevulinate synthase, thereby activating 5-aminolevulinate (ALA) synthesis, the first step in heme biosynthesis. Important for efficient erythropoiesis through upregulation of heme biosynthesis (PubMed:25957689).
CLRN1	3	150643949	150690786	199	rs1220544	rs56817596	192.271	0.502851	0.01375	rs9871181	clarin 1 [Source:HGNC Symbol;Acc:HGNC:12605]	May have a role in the excitatory ribbon synapse junctions between hair cells and cochlear ganglion cells and presumably also in analogous synapses within the retina.
CLRN1-AS1	3	150690464	150797617	226	rs6440706	rs6772640	203.996	0.619732	0.002433	rs140315433	CLRN1 antisense RNA 1 [Source:HGNC Symbol;Acc:HGNC:30895]	NA
CLRN2	4	17516787	17528727	143	rs28414923	rs6851783	107.112	0.770246	0.007667	rs111659533	clarin 2 [Source:HGNC Symbol;Acc:HGNC:33939]
CLRN3	10	129676113	129691211	212	rs650430	rs76242797	261.677	0.168154	0.0005718	rs77894219	clarin 3 [Source:HGNC Symbol;Acc:HGNC:20795]
CLSPN	1	36197712	36235551	58	rs149102698	rs620125	60.5982	0.355338	0.004259	rs77552681	claspin [Source:HGNC Symbol;Acc:HGNC:19715]	Required for checkpoint mediated cell cycle arrest in response to inhibition of DNA replication or to DNA damage induced by both ionizing and UV irradiation. Adapter protein which binds to BRCA1 and the checkpoint kinase CHEK1 and facilitates the ATR-dependent phosphorylation of both proteins. Can also bind specifically to branched DNA structures and may associate with S-phase chromatin following formation of the pre-replication complex (pre-RC). This may indicate a role for this protein as a sensor which monitors the integrity of DNA replication forks.
CLSTN1	1	9789078	9884550	122	rs9430636	rs112514205	171.929	0.091255	0.0009583	rs41278008	calsyntenin 1 [Source:HGNC Symbol;Acc:HGNC:17447]	Induces KLC1 association with vesicles and functions as a cargo in axonal anterograde transport. Complex formation with APBA2 and APP, stabilizes APP metabolism and enhances APBA2-mediated suppression of beta-APP40 secretion, due to the retardation of intracellular APP maturation. In complex with APBA2 and C99, a C-terminal APP fragment, abolishes C99 interaction with PSEN1 and thus APP C99 cleavage by gamma-secretase, most probably through stabilization of the direct interaction between APBA2 and APP. The intracellular fragment AlcICD suppresses APBB1-dependent transactivation stimulated by APP C-terminal intracellular fragment (AICD), most probably by competing with AICD for APBB1-binding. May modulate calcium-mediated postsynaptic signals.
CLSTN2	3	139654026	140286919	714	rs73870222	rs117638198	744.727	0.365259	0.001883	rs4258939	calsyntenin 2 [Source:HGNC Symbol;Acc:HGNC:17448]	May modulate calcium-mediated postsynaptic signals.
CLSTN2-AS1	3	140224459	140227631	120	rs77806737	rs77625302	147.376	0.207121	0.002002	rs6791077	CLSTN2 antisense RNA 1 [Source:HGNC Symbol;Acc:HGNC:49095]	NA
CLTA	9	36190852	36212059	95	rs17835038	rs7036270	148.631	0.0751902	0.004177	rs10972763	clathrin light chain A [Source:HGNC Symbol;Acc:HGNC:2090]	Clathrin is the major protein of the polyhedral coat of coated pits and vesicles. Acts as component of the TACC3/ch-TOG/clathrin complex proposed to contribute to stabilization of kinetochore fibers of the mitotic spindle by acting as inter-microtubule bridge (PubMed:15858577, PubMed:21297582).
CLTB	5	175819455	175843570	112	rs379653	rs2033198	133.39	0.229555	0.005111	rs113070993	clathrin light chain B [Source:HGNC Symbol;Acc:HGNC:2091]	Clathrin is the major protein of the polyhedral coat of coated pits and vesicles.
CLTC	17	57697049	57774317	65	rs7212678	rs6503939	49.9746	0.735502	0.06029	rs113042482	clathrin heavy chain [Source:HGNC Symbol;Acc:HGNC:2092]	Clathrin is the major protein of the polyhedral coat of coated pits and vesicles. Two different adapter protein complexes link the clathrin lattice either to the plasma membrane or to the trans-Golgi network. Acts as component of the TACC3/ch-TOG/clathrin complex proposed to contribute to stabilization of kinetochore fibers of the mitotic spindle by acting as inter-microtubule bridge (PubMed:15858577, PubMed:16968737, PubMed:21297582). The TACC3/ch-TOG/clathrin complex is required for the maintenance of kinetochore fiber tension (PubMed:23532825). Plays a role in early autophagosome formation (PubMed:20639872).
CLTCL1	22	19166986	19279239	165	rs8139221	rs1210703	205.186	0.159924	0.002582	rs5748088	clathrin heavy chain like 1 [Source:HGNC Symbol;Acc:HGNC:2093]	Clathrin is the major protein of the polyhedral coat of coated pits and vesicles. Two different adapter protein complexes link the clathrin lattice either to the plasma membrane or to the trans-Golgi network.
CLU	8	27454433	27472328	130	rs140421517	rs73231054	204.872	0.0535908	0.00165	rs2741348	clusterin [Source:HGNC Symbol;Acc:HGNC:2095]	Isoform 1 functions as extracellular chaperone that prevents aggregation of nonnative proteins. Prevents stress-induced aggregation of blood plasma proteins. Inhibits formation of amyloid fibrils by APP, APOC2, B2M, CALCA, CSN3, SNCA and aggregation-prone LYZ variants (in vitro). Does not require ATP. Maintains partially unfolded proteins in a state appropriate for subsequent refolding by other chaperones, such as HSPA8/HSC70. Does not refold proteins by itself. Binding to cell surface receptors triggers internalization of the chaperone-client complex and subsequent lysosomal or proteasomal degradation. Secreted isoform 1 protects cells against apoptosis and against cytolysis by complement. Intracellular isoforms interact with ubiquitin and SCF (SKP1-CUL1-F-box protein) E3 ubiquitin-protein ligase complexes and promote the ubiquitination and subsequent proteasomal degradation of target proteins. Promotes proteasomal degradation of COMMD1 and IKBKB. Modulates NF-kappa-B transcriptional activity. Nuclear isoforms promote apoptosis. Mitochondrial isoforms suppress BAX-dependent release of cytochrome c into the cytoplasm and inhibit apoptosis. Plays a role in the regulation of cell proliferation.
CLUAP1	16	3550944	3589051	119	rs12443644	rs8058233	61.3438	0.964764	0.05953	rs56107802	clusterin associated protein 1 [Source:HGNC Symbol;Acc:HGNC:19009]	Required for cilia biogenesis. Appears to function within the multiple intraflagellar transport complex B (IFT-B). Key regulator of hedgehog signaling.
CLUH	17	2592679	2614927	119	rs8070018	rs11868975	167.366	0.098375	0.009303	rs141711763	clustered mitochondria homolog [Source:HGNC Symbol;Acc:HGNC:29094]	mRNA-binding protein involved in proper cytoplasmic distribution of mitochondria. Specifically binds mRNAs of nuclear-encoded mitochondrial proteins in the cytoplasm and regulates transport or translation of these transcripts close to mitochondria, playing a role in mitochondrial biogenesis.
CLUHP3	16	31711933	31718745	46	rs7188166	rs59413238	47.8796	0.378767	0.0251	rs145701180	NA
CLUL1	18	596997	650293	291	rs12953806	rs2847148	234.072	0.80316	0.008686	rs140456858	clusterin like 1 [Source:HGNC Symbol;Acc:HGNC:2096]
CLVS1	8	62200524	62414204	211	rs2978552	rs7017540	214.32	0.415121	0.004415	rs75074812	clavesin 1 [Source:HGNC Symbol;Acc:HGNC:23139]	Required for normal morphology of late endosomes and/or lysosomes in neurons (By similarity). Binds phosphatidylinositol 3,5-bisphosphate (PtdIns(3,5)P2).
CLVS2	6	123317115	123394064	140	rs9375198	rs9320915	185.048	0.139673	0.004857	rs13194184	clavesin 2 [Source:HGNC Symbol;Acc:HGNC:23046]	Required for normal morphology of late endosomes and/or lysosomes in neurons (By similarity). Binds phosphatidylinositol 3,5-bisphosphate (PtdIns(3,5)P2).
CLYBL	13	100258917	100561713	496	rs9517772	rs114666338	653.425	0.0825082	0.0007451	rs2806281	citrate lyase beta like [Source:HGNC Symbol;Acc:HGNC:18355]	Mitochondrial malate and beta-methylmalate synthase, which may be involved in vitamin B12 metabolism (Probable). Acts both as a malate synthase, converting glyoxylate and acetyl-CoA to malate. Also acts as a beta-methylmalate synthase by mediating conversion of glyoxylate and propionyl-CoA to beta-methylmalate (PubMed:24334609).
CLYBL-AS1	13	100377923	100381255	111	rs9517826	rs9517881	175.141	0.0710995	0.0007451	rs2806281	CLYBL antisense RNA 1 [Source:HGNC Symbol;Acc:HGNC:39893]	NA
CLYBL-AS2	13	100342351	100343225	86	rs79042150	rs12584833	141.574	0.0708949	0.0007451	rs2806281	CLYBL antisense RNA 2 [Source:HGNC Symbol;Acc:HGNC:39894]	NA
CMA1	14	24974711	24977471	58	rs17103869	rs73598884	44.2897	0.677105	0.005103	rs4982957	chymase 1 [Source:HGNC Symbol;Acc:HGNC:2097]	Major secreted protease of mast cells with suspected roles in vasoactive peptide generation, extracellular matrix degradation, and regulation of gland secretion.
CMAHP	6	25081294	25138620	161	rs2394360	rs117747836	292.502	0.0227066	0.001297	rs303020	NA
CMAS	12	22199109	22218606	95	rs113855446	rs79109795	71.9634	0.756149	0.03757	rs11046266	cytidine monophosphate N-acetylneuraminic acid synthetase [Source:HGNC Symbol;Acc:HGNC:18290]	Catalyzes the activation of N-acetylneuraminic acid (NeuNAc) to cytidine 5'-monophosphate N-acetylneuraminic acid (CMP-NeuNAc), a substrate required for the addition of sialic acid. Has some activity toward NeuNAc, N-glycolylneuraminic acid (Neu5Gc) or 2-keto-3-deoxy-D-glycero-D-galacto-nononic acid (KDN).
CMBL	5	10277706	10308168	159	rs4345282	rs6887666	287.101	0.0272778	0.0007466	rs11557652	carboxymethylenebutenolidase homolog [Source:HGNC Symbol;Acc:HGNC:25090]	Cysteine hydrolase. Can convert the prodrug olmesartan medoxomil into its pharmacologically active metabolite olmerstatan, an angiotensin receptor blocker, in liver and intestine. May also activate beta-lactam antibiotics faropenem medoxomil and lenampicillin.
CMC1	3	28283123	28361263	84	rs17021221	rs143572555	108.364	0.170701	0.004778	rs35647721	C-X9-C motif containing 1 [Source:HGNC Symbol;Acc:HGNC:28783]	Component of the MITRAC (mitochondrial translation regulation assembly intermediate of cytochrome c oxidase complex) complex, that regulates cytochrome c oxidase assembly.
CMC2	16	81009698	81040502	129	rs74357921	rs2970076	276.386	0.0140063	0.0002504	rs72823287	C-X9-C motif containing 2 [Source:HGNC Symbol;Acc:HGNC:24447]	May be involved in cytochrome c oxidase biogenesis.
CMIP	16	81478774	81745367	754	rs12596343	rs8061457	917.628	0.127239	5.11E-05	rs113811688	c-Maf inducing protein [Source:HGNC Symbol;Acc:HGNC:24319]	Plays a role in T-cell signaling pathway. Isoform 2 may play a role in T-helper 2 (Th2) signaling pathway and seems to represent the first proximal signaling protein that links T-cell receptor-mediated signal to the activation of c-Maf Th2 specific factor.
CMKLR1	12	108681820	108733094	206	rs79311950	rs969281	275.161	0.101495	0.0007715	rs75626916	chemerin chemokine-like receptor 1 [Source:HGNC Symbol;Acc:HGNC:2121]	Receptor for the chemoattractant adipokine chemerin/RARRES2 and for the omega-3 fatty acid derived molecule resolvin E1. Interaction with RARRES2 induces activation of intracellular signaling molecules, such as SKY, MAPK1/3 (ERK1/2), MAPK14/P38MAPK and PI3K leading to multifunctional effects, like, reduction of immune responses, enhancing of adipogenesis and angionesis. Resolvin E1 down-regulates cytokine production in macrophages by reducing the activation of MAPK1/3 (ERK1/2) and NF-kappa-B. Positively regulates adipogenesis and adipocyte metabolism. Acts as a coreceptor for several SIV strains (SIVMAC316, SIVMAC239, SIVMACL7E-FR and SIVSM62A), as well as a primary HIV-1 strain (92UG024-2).
CMPK1	1	47799468	47844511	81	rs61782712	rs2405916	59.4284	0.754365	0.01248	rs7555040	cytidine/uridine monophosphate kinase 1 [Source:HGNC Symbol;Acc:HGNC:18170]	Catalyzes the phosphorylation of pyrimidine nucleoside monophosphates at the expense of ATP. Plays an important role in de novo pyrimidine nucleotide biosynthesis. Has preference for UMP and CMP as phosphate acceptors. Also displays broad nucleoside diphosphate kinase activity.
CMPK2	2	6980683	7006766	139	rs73151259	rs4669118	160.632	0.23609	0.007614	rs6727045	cytidine/uridine monophosphate kinase 2 [Source:HGNC Symbol;Acc:HGNC:27015]	May participate in dUTP and dCTP synthesis in mitochondria. Is able to phosphorylate dUMP, dCMP, CMP, UMP and monophosphates of the pyrimidine nucleoside analogs ddC, dFdC, araC, BVDU and FdUrd with ATP as phosphate donor. Efficacy is highest for dUMP followed by dCMP; CMP and UMP are poor substrates. May be involved in mtDNA depletion caused by long term treatment with ddC or other pyrimidine analogs. Also displays broad nucleoside diphosphate kinase activity.
CMSS1	3	99536677	99897476	147	rs704576	rs12490043	207.191	0.101846	0.003855	rs17338443	cms1 ribosomal small subunit homolog (yeast) [Source:HGNC Symbol;Acc:HGNC:28666]
CMTM1	16	66600293	66613038	61	rs75641132	rs355953	50.1104	0.634398	0.01052	rs355937	CKLF like MARVEL transmembrane domain containing 1 [Source:HGNC Symbol;Acc:HGNC:19172]
CMTM2	16	66613350	66622177	56	rs2288399	rs48573	52.6011	0.484473	0.009784	rs48573	CKLF like MARVEL transmembrane domain containing 2 [Source:HGNC Symbol;Acc:HGNC:19173]
CMTM3	16	66637934	66647795	52	rs16956649	rs355954	50.2752	0.460452	0.009784	rs48573	CKLF like MARVEL transmembrane domain containing 3 [Source:HGNC Symbol;Acc:HGNC:19174]
CMTM4	16	66648652	66730610	76	rs2232727	rs8050332	79.6349	0.368131	0.003721	rs355922	CKLF like MARVEL transmembrane domain containing 4 [Source:HGNC Symbol;Acc:HGNC:19175]
CMTM5	14	23846016	23848981	119	rs79538639	rs2754164	181.343	0.0643741	0.005636	rs112405990	CKLF like MARVEL transmembrane domain containing 5 [Source:HGNC Symbol;Acc:HGNC:19176]
CMTM6	3	32522803	32544403	117	rs347152	rs11719050	82.8946	0.778101	0.0351	rs347146	CKLF like MARVEL transmembrane domain containing 6 [Source:HGNC Symbol;Acc:HGNC:19177]
CMTM7	3	32433162	32496333	219	rs76151039	rs71323089	176.831	0.73339	0.0133	rs115963670	CKLF like MARVEL transmembrane domain containing 7 [Source:HGNC Symbol;Acc:HGNC:19178]
CMTM8	3	32280170	32411813	390	rs62243224	rs669317	353.045	0.6501	0.001042	rs77481306	CKLF like MARVEL transmembrane domain containing 8 [Source:HGNC Symbol;Acc:HGNC:19179]
CMTR1	6	37400906	37449284	117	rs369329	rs11755189	116.035	0.41752	0.001801	rs1757170	cap methyltransferase 1 [Source:HGNC Symbol;Acc:HGNC:21077]	S-adenosyl-L-methionine-dependent methyltransferase that mediates mRNA cap1 2'-O-ribose methylation to the 5'-cap structure of mRNAs. Methylates the ribose of the first nucleotide of a m(7)GpppG-capped mRNA and small nuclear RNA (snRNA) to produce m(7)GpppRm (cap1). Displays a preference for cap0 transcripts. Cap1 modification is linked to higher levels of translation. May be involved in the interferon response pathway.
CMTR2	16	71316202	71323509	76	rs73579078	rs3803702	70.1855	0.488509	0.005488	rs72795736	cap methyltransferase 2 [Source:HGNC Symbol;Acc:HGNC:25635]	S-adenosyl-L-methionine-dependent methyltransferase that mediates mRNA cap2 2'-O-ribose methylation to the 5'-cap structure of mRNAs. Methylates the ribose of the second nucleotide of a m(7)GpppG-capped mRNA and small nuclear RNA (snRNA) (cap0) to produce m(7)GpppRmpNm (cap2). Recognizes a guanosine cap on RNA independently of its N(7) methylation status. Display cap2 methylation on both cap0 and cap1. Displays a preference for cap1 RNAs.
CMYA5	5	78985658	79096049	230	rs11952795	rs264982	225.282	0.488631	0.0003324	rs79516966	cardiomyopathy associated 5 [Source:HGNC Symbol;Acc:HGNC:14305]	May serve as an anchoring protein that mediates the subcellular compartmentation of protein kinase A (PKA) via binding to PRKAR2A (By similarity). May function as a repressor of calcineurin-mediated transcriptional activity. May attenuate calcineurin ability to induce slow-fiber gene program in muscle and may negatively modulate skeletal muscle regeneration.
CNBD1	8	87878675	88394955	383	rs117738979	rs16868674	550.655	0.0522207	0.001278	rs2453451	cyclic nucleotide binding domain containing 1 [Source:HGNC Symbol;Acc:HGNC:26663]
CNBD2	20	34556528	34618622	81	rs6058364	rs67619039	157.713	0.0211046	0.003458	rs139388952	cyclic nucleotide binding domain containing 2 [Source:HGNC Symbol;Acc:HGNC:16145]	Essential for male fertility. Plays an important role in spermatogenesis and regulates sperm motility by controlling the development of the flagellar bending of sperm.
CNBP	3	128886657	128902810	49	rs6779660	rs189662110	104.123	0.00721615	0.004312	rs7611673	CCHC-type zinc finger nucleic acid binding protein [Source:HGNC Symbol;Acc:HGNC:13164]	Single-stranded DNA-binding protein, with specificity to the sterol regulatory element (SRE). Involved in sterol-mediated repression.
CNDP1	18	72201691	72252261	190	rs112883853	rs28684967	220.587	0.230287	0.002166	rs7505047	carnosine dipeptidase 1 [Source:HGNC Symbol;Acc:HGNC:20675]
CNDP2	18	72163499	72190689	185	rs117485671	rs28448542	183.729	0.438897	0.002166	rs7505047	carnosine dipeptidase 2 [Source:HGNC Symbol;Acc:HGNC:24437]	Hydrolyzes a variety of dipeptides including L-carnosine but has a strong preference for Cys-Gly (PubMed:19346245). Acts as a functional tumor suppressor in gastric cancer via activation of the mitogen-activated protein kinase (MAPK) pathway. An elevated level of CNDP2 activates the p38 and JNK MAPK pathways to induce cell apoptosis, and a lower level of CNDP2 activates the ERK MAPK pathway to promote cell proliferation (PubMed:24395568). Isoform 2 may play a role as tumor suppressor in hepatocellular carcinoma (HCC) cells (PubMed:17121880). Catalyzes the production of N-lactoyl-amino acids from lactate and amino acids by reverse proteolysis (PubMed:25964343).
CNEP1R1	16	50059116	50070999	67	rs72792085	rs2356838	81.7716	0.230149	0.007274	rs11863991	CTD nuclear envelope phosphatase 1 regulatory subunit 1 [Source:HGNC Symbol;Acc:HGNC:26759]	Forms with the serine/threonine protein phosphatase CTDNEP1 an active complex which dephosphorylates and may activate LPIN1 and LPIN2. LPIN1 and LPIN2 are phosphatidate phosphatases that catalyze the conversion of phosphatidic acid to diacylglycerol and control the metabolism of fatty acids at different levels. May indirectly modulate the lipid composition of nuclear and/or endoplasmic reticulum membranes and be required for proper nuclear membrane morphology and/or dynamics. May also indirectly regulate the production of lipid droplets and triacylglycerol.
CNFN	19	42891170	42894444	35	rs78310231	rs60313903	23.1122	0.753466	0.01789	rs113231549	cornifelin [Source:HGNC Symbol;Acc:HGNC:30183]	Part of the insoluble cornified cell envelope (CE) of stratified squamous epithelia.
CNGA1	4	47937993	48014961	103	rs11940441	rs56745145	127.54	0.197532	0.001098	rs139895974	cyclic nucleotide gated channel alpha 1 [Source:HGNC Symbol;Acc:HGNC:2148]	Visual signal transduction is mediated by a G-protein coupled cascade using cGMP as second messenger. This protein can be activated by cyclic GMP which leads to an opening of the cation channel and thereby causing a depolarization of rod photoreceptors.
CNGA3	2	98962617	99015064	116	rs10174263	rs12618524	108.659	0.529051	0.01433	rs10176056	cyclic nucleotide gated channel alpha 3 [Source:HGNC Symbol;Acc:HGNC:2150]	Visual signal transduction is mediated by a G-protein coupled cascade using cGMP as second messenger. This protein can be activated by cyclic GMP which leads to an opening of the cation channel and thereby causing a depolarization of cone photoreceptors. Induced a flickering channel gating, weakened the outward rectification in the presence of extracellular calcium, increased sensitivity for L-cis diltiazem and enhanced the cAMP efficacy of the channel when coexpressed with CNGB3 (By similarity). Essential for the generation of light-evoked electrical responses in the red-, green- and blue sensitive cones.
CNGA4	11	6260321	6265707	139	rs2344347	rs12286914	142.981	0.382327	0.005472	rs3750943	cyclic nucleotide gated channel alpha 4 [Source:HGNC Symbol;Acc:HGNC:2152]	Second messenger, cAMP, causes the opening of cation-selective cyclic nucleotide-gated (CNG) channels and depolarization of the neuron (olfactory sensory neurons, OSNs). CNGA4 is the modulatory subunit of this channel which is known to play a central role in the transduction of odorant signals and subsequent adaptation. By accelerating the calcium-mediated negative feedback in olfactory signaling it allows rapid adaptation to odor stimulation and extends its range of odor detection.
CNGB1	16	57916243	58005020	261	rs62039940	rs11551263	219.346	0.725156	0.009922	rs75999538	cyclic nucleotide gated channel beta 1 [Source:HGNC Symbol;Acc:HGNC:2151]	Subunit of cyclic nucleotide-gated (CNG) channels, nonselective cation channels, which play important roles in both visual and olfactory signal transduction. When associated with CNGA1, it is involved in the regulation of ion flow into the rod photoreceptor outer segment (ROS), in response to light-induced alteration of the levels of intracellular cGMP.|Isoform GARP2 is a high affinity rod photoreceptor phosphodiesterase (PDE6)-binding protein that modulates its catalytic properties: it is a regulator of spontaneous activation of rod PDE6, thereby serving to lower rod photoreceptor 'dark noise' and allowing these sensory cells to operate at the single photon detection limit.
CNGB3	8	87586162	87755903	212	rs7844014	rs13259165	397.756	0.00720908	0.0004416	rs13275197	cyclic nucleotide gated channel beta 3 [Source:HGNC Symbol;Acc:HGNC:2153]	Visual signal transduction is mediated by a G-protein coupled cascade using cGMP as second messenger. This protein can be activated by cGMP which leads to an opening of the cation channel and thereby causing a depolarization of rod photoreceptors. Induced a flickering channel gating, weakened the outward rectification in the presence of extracellular calcium, increased sensitivity for L-cis diltiazem and enhanced the cAMP efficiency of the channel when coexpressed with CNGA3 (By similarity). Essential for the generation of light-evoked electrical responses in the red-, green- and blue sensitive cones.
CNIH1	14	54893646	54908148	63	rs61985450	rs28720678	74.9703	0.233617	0.008638	rs78381286	cornichon family AMPA receptor auxiliary protein 1 [Source:HGNC Symbol;Acc:HGNC:19431]	Involved in the selective transport and maturation of TGF-alpha family proteins.
CNIH2	11	66045671	66051685	71	rs142423301	rs58221849	148.16	0.0114664	0.003291	rs66733929	cornichon family AMPA receptor auxiliary protein 2 [Source:HGNC Symbol;Acc:HGNC:28744]	Regulates the trafficking and gating properties of AMPA-selective glutamate receptors (AMPARs). Promotes their targeting to the cell membrane and synapses and modulates their gating properties by regulating their rates of activation, deactivation and desensitization. Blocks CACNG8-mediated resensitization of AMPA receptors.
CNIH3	1	224804178	224928249	175	rs10916643	rs1898191	264.914	0.0633361	0.007422	rs76933102	cornichon family AMPA receptor auxiliary protein 3 [Source:HGNC Symbol;Acc:HGNC:26802]	Regulates the trafficking and gating properties of AMPA-selective glutamate receptors (AMPARs). Promotes their targeting to the cell membrane and synapses and modulates their gating properties by regulating their rates of activation, deactivation and desensitization.
CNIH4	1	224544512	224567153	57	rs80196466	rs35011635	72.2644	0.18922	0.02248	rs114276351	cornichon family AMPA receptor auxiliary protein 4 [Source:HGNC Symbol;Acc:HGNC:25013]	Involved in G protein-coupled receptors (GPCRs) trafficking from the endoplasmic reticulum to the cell surface; it promotes the exit of GPCRs from the early secretory pathway, likely through interaction with the COPII machinery (PubMed:24405750).
CNKSR1	1	26503980	26516375	99	rs60404932	rs12134756	183.943	0.0344388	0.002335	rs1335762	connector enhancer of kinase suppressor of Ras 1 [Source:HGNC Symbol;Acc:HGNC:19700]	May function as an adapter protein or regulator of Ras signaling pathways.
CNKSR3	6	154726432	154831753	305	rs58551900	rs73576868	331.243	0.312729	0.00631	rs75780791	CNKSR family member 3 [Source:HGNC Symbol;Acc:HGNC:23034]	Probably involved in transepithelial sodium transport. Regulates aldosterone-induced and ENaC-mediated sodium transport possibly through regulation of the ERK pathway.
CNN1	19	11649578	11661138	88	rs112377742	rs76815782	76.0728	0.603057	0.007711	rs10409242	calponin 1 [Source:HGNC Symbol;Acc:HGNC:2155]	Thin filament-associated protein that is implicated in the regulation and modulation of smooth muscle contraction. It is capable of binding to actin, calmodulin, troponin C and tropomyosin. The interaction of calponin with actin inhibits the actomyosin Mg-ATPase activity.
CNN2	19	1026297	1039064	279	rs77216160	rs75639405	297.455	0.350792	0.0001649	rs10422046	calponin 2 [Source:HGNC Symbol;Acc:HGNC:2156]	Thin filament-associated protein that is implicated in the regulation and modulation of smooth muscle contraction. It is capable of binding to actin, calmodulin, troponin C and tropomyosin. The interaction of calponin with actin inhibits the actomyosin Mg-ATPase activity.
CNN3	1	95362504	95392779	218	rs34773231	rs2766010	221.494	0.414156	0.0002704	rs112663538	calponin 3 [Source:HGNC Symbol;Acc:HGNC:2157]	Thin filament-associated protein that is implicated in the regulation and modulation of smooth muscle contraction. It is capable of binding to actin, calmodulin, troponin C and tropomyosin. The interaction of calponin with actin inhibits the actomyosin Mg-ATPase activity.
CNNM1	10	101088855	101154087	115	rs7913411	rs17570037	146.223	0.174061	0.01077	rs188982939	cyclin and CBS domain divalent metal cation transport mediator 1 [Source:HGNC Symbol;Acc:HGNC:102]	Probable metal transporter.
CNNM2	10	104678074	104838344	95	rs7098825	rs117208459	158.609	0.0457255	0.0001666	rs1046778	cyclin and CBS domain divalent metal cation transport mediator 2 [Source:HGNC Symbol;Acc:HGNC:103]	Divalent metal cation transporter. Mediates transport of divalent metal cations in an order of Mg(2+) > Co(2+) > Mn(2+) > Sr(2+) > Ba(2+) > Cu(2+) > Fe(2+).
CNNM3	2	97481990	97501121	51	rs72809839	rs146857095	33.6066	0.822868	0.03943	rs111368952	cyclin and CBS domain divalent metal cation transport mediator 3 [Source:HGNC Symbol;Acc:HGNC:104]	Probable metal transporter.
CNNM4	2	97426638	97477628	52	rs3731940	rs71427097	41.3299	0.685689	0.02866	rs11681534	cyclin and CBS domain divalent metal cation transport mediator 4 [Source:HGNC Symbol;Acc:HGNC:105]	Probable metal transporter. The interaction with the metal ion chaperone COX11 suggests that it may play a role in sensory neuron functions (By similarity). May play a role in biomineralization and retinal function.
CNOT1	16	58553849	58663790	161	rs72790225	rs11641633	347.724	0.00274124	7.47E-05	rs59173939	CCR4-NOT transcription complex subunit 1 [Source:HGNC Symbol;Acc:HGNC:7877]	Scaffolding component of the CCR4-NOT complex which is one of the major cellular mRNA deadenylases and is linked to various cellular processes including bulk mRNA degradation, miRNA-mediated repression, translational repression during translational initiation and general transcription regulation. Additional complex functions may be a consequence of its influence on mRNA expression. Its scaffolding function implies its interaction with the catalytic complex module and diverse RNA-binding proteins mediating the complex recruitment to selected mRNA 3'UTRs. Involved in degradation of AU-rich element (ARE)-containing mRNAs probably via association with ZFP36. Mediates the recruitment of the CCR4-NOT complex to miRNA targets and to the RISC complex via association with TNRC6A, TNRC6B or TNRC6C. Acts as a transcriptional repressor. Represses the ligand-dependent transcriptional activation by nuclear receptors. Involved in the maintenance of emryonic stem (ES) cell identity.
CNOT10	3	32726636	32815367	146	rs28726316	rs114344702	151.148	0.377794	0.00383	rs114361094	CCR4-NOT transcription complex subunit 10 [Source:HGNC Symbol;Acc:HGNC:23817]	Component of the CCR4-NOT complex which is one of the major cellular mRNA deadenylases and is linked to various cellular processes including bulk mRNA degradation, miRNA-mediated repression, translational repression during translational initiation and general transcription regulation. Additional complex functions may be a consequence of its influence on mRNA expression. Is not required for association of CNOT7 to the CCR4-NOT complex.
CNOT11	2	101869344	101886778	75	rs7603503	rs147428931	84.1596	0.301952	0.02126	rs1192824	CCR4-NOT transcription complex subunit 11 [Source:HGNC Symbol;Acc:HGNC:25217]	Component of the CCR4-NOT complex which is one of the major cellular mRNA deadenylases and is linked to various cellular processes including bulk mRNA degradation, miRNA-mediated repression, translational repression during translational initiation and general transcription regulation. Additional complex functions may be a consequence of its influence on mRNA expression. Is required for the association of CNOT10 with the CCR4-NOT complex. Seems not to be required for complex deadenylase function.
CNOT2	12	70636773	70748773	99	rs78573497	rs11837609	171.309	0.0531125	0.0007181	rs66621157	CCR4-NOT transcription complex subunit 2 [Source:HGNC Symbol;Acc:HGNC:7878]	Component of the CCR4-NOT complex which is one of the major cellular mRNA deadenylases and is linked to various cellular processes including bulk mRNA degradation, miRNA-mediated repression, translational repression during translational initiation and general transcription regulation. Additional complex functions may be a consequence of its influence on mRNA expression. Required for the CCR4-NOT complex structural integrity. Can repress transcription and may link the CCR4-NOT complex to transcriptional regulation; the repressive function may specifically involve the N-Cor repressor complex containing HDAC3, NCOR1 and NCOR2. Involved in the maintenance of emryonic stem (ES) cell identity.
CNOT3	19	54641435	54659446	178	rs146604202	rs17207321	236.931	0.110609	0.01902	rs43211	CCR4-NOT transcription complex subunit 3 [Source:HGNC Symbol;Acc:HGNC:7879]	NA
CNOT4	7	135046546	135194875	148	rs79231710	rs71539411	135.71	0.543106	0.0102	rs181822822	CCR4-NOT transcription complex subunit 4 [Source:HGNC Symbol;Acc:HGNC:7880]	Has E3 ubiquitin ligase activity. Involved in activation of the JAK/STAT pathway.
CNOT6	5	179921416	180005353	222	rs13357410	rs76318460	183.593	0.679776	0.01858	rs150173713	CCR4-NOT transcription complex subunit 6 [Source:HGNC Symbol;Acc:HGNC:14099]	Poly(A) nuclease with 3'-5' RNase activity. Catalytic component of the CCR4-NOT complex which is one of the major cellular mRNA deadenylases and is linked to various cellular processes including bulk mRNA degradation, miRNA-mediated repression, translational repression during translational initiation and general transcription regulation. Additional complex functions may be a consequence of its influence on mRNA expression. Involved in mRNA decay mediated by the major-protein-coding determinant of instability (mCRD) of the FOS gene in the cytoplasm. In the presence of ZNF335, enhances ligand-dependent transcriptional activity of nuclear hormone receptors, including RARA. The increase of ligand-dependent ESR1-mediated transcription is much smaller, if any. Mediates cell proliferation and cell survival and prevents cellular senescence.
CNOT6L	4	78634540	78740544	92	rs10021341	rs28436599	77.7961	0.645099	0.03642	rs7681197	CCR4-NOT transcription complex subunit 6 like [Source:HGNC Symbol;Acc:HGNC:18042]	Has 3'-5' poly(A) exoribonuclease activity for synthetic poly(A) RNA substrate. Catalytic component of the CCR4-NOT complex which is one of the major cellular mRNA deadenylases and is linked to various cellular processes including bulk mRNA degradation, miRNA-mediated repression, translational repression during translational initiation and general transcription regulation. Additional complex functions may be a consequence of its influence on mRNA expression. May be involved in the deadenylation-dependent degradation of mRNAs through the 3'-UTR AU-rich element-mediated mechanism. Involved in deadenylation-dependent degradation of CDKN1B mRNA. Its mRNA deadenylase activity can be inhibited by TOB1. Mediates cell proliferation and cell survival and prevents cellular senescence.
CNOT7	8	17086739	17104387	119	rs76882987	rs73208598	133.364	0.289679	0.004531	rs145737555	CCR4-NOT transcription complex subunit 7 [Source:HGNC Symbol;Acc:HGNC:14101]	Has 3'-5' poly(A) exoribonuclease activity for synthetic poly(A) RNA substrate. Its function seems to be partially redundant with that of CNOT8. Catalytic component of the CCR4-NOT complex which is one of the major cellular mRNA deadenylases and is linked to various cellular processes including bulk mRNA degradation, miRNA-mediated repression, translational repression during translational initiation and general transcription regulation. During miRNA-mediated repression the complex seems also to act as translational repressor during translational initiation. Additional complex functions may be a consequence of its influence on mRNA expression. Associates with members of the BTG family such as TOB1 and BTG2 and is required for their anti-proliferative activity.
CNOT8	5	154238197	154256352	50	rs114207507	rs75704487	41.1644	0.673117	0.01066	rs148858880	CCR4-NOT transcription complex subunit 8 [Source:HGNC Symbol;Acc:HGNC:9207]	Has 3'-5' poly(A) exoribonuclease activity for synthetic poly(A) RNA substrate. Its function seems to be partially redundant with that of CNOT7. Catalytic component of the CCR4-NOT complex which is linked to various cellular processes including bulk mRNA degradation, miRNA-mediated repression, translational repression during translational initiation and general transcription regulation. During miRNA-mediated repression the complex seems also to act as translational repressor during translational initiation. Additional complex functions may be a consequence of its influence on mRNA expression. Associates with members of the BTG family such as TOB1 and BTG2 and is required for their anti-proliferative activity.
CNP	17	40118758	40129754	65	rs143495343	rs4796760	79.9472	0.210246	0.009198	rs36134190	2',3'-cyclic nucleotide 3' phosphodiesterase [Source:HGNC Symbol;Acc:HGNC:2158]	May participate in RNA metabolism in the myelinating cell, CNP is the third most abundant protein in central nervous system myelin.
CNPPD1	2	220036618	220041702	65	rs10165606	rs72955439	71.4173	0.310241	0.0008957	rs76972388	cyclin Pas1/PHO80 domain containing 1 [Source:HGNC Symbol;Acc:HGNC:25220]
CNPY1	7	155293952	155326539	297	rs67744952	rs6958782	226.954	0.857168	0.01138	rs10233924	canopy FGF signaling regulator 1 [Source:HGNC Symbol;Acc:HGNC:27786]
CNPY2	12	56704212	56710128	44	rs76249391	rs73113004	67.8804	0.0598668	0.01621	rs11614512	canopy FGF signaling regulator 2 [Source:HGNC Symbol;Acc:HGNC:13529]	Positive regulator of neurite outgrowth by stabilizing myosin regulatory light chain (MRLC). It prevents MIR-mediated MRLC ubiquitination and its subsequent proteasomal degradation.
CNPY3	6	42896859	42907008	85	rs9369389	rs116911410	47.0803	0.926005	0.06448	rs62416355	canopy FGF signaling regulator 3 [Source:HGNC Symbol;Acc:HGNC:11968]	Toll-like receptor (TLR)-specific co-chaperone for HSP90B1. Required for proper TLR folding, except that of TLR3, and hence controls TLR exit from the endoplasmic reticulum. Consequently, required for both innate and adaptive immune responses.
CNPY4	7	99717264	99723128	57	rs6592	rs12668498	63.9407	0.302363	0.03057	rs41280968	canopy FGF signaling regulator 4 [Source:HGNC Symbol;Acc:HGNC:28631]	Plays a role in the regulation of the cell surface expression of TLR4.
CNR1	6	88849584	88875767	158	rs806447	rs7759234	180.221	0.261242	0.008966	rs9351137	cannabinoid receptor 1 [Source:HGNC Symbol;Acc:HGNC:2159]	G-protein coupled receptor for endogenous cannabinoids (eCBs), including N-arachidonoylethanolamide (also called anandamide or AEA) and 2-arachidonoylglycerol (2-AG), as well as phytocannabinoids, such as delta(9)-tetrahydrocannabinol (THC) (PubMed:15620723, PubMed:27768894, PubMed:27851727). Mediates many cannabinoid-induced effects, acting, among others, on food intake, memory loss, gastrointestinal motility, catalepsy, ambulatory activity, anxiety, chronic pain. Signaling typically involves reduction in cyclic AMP (PubMed:1718258, PubMed:21895628, PubMed:27768894). In the hypothalamus, may have a dual effect on mitochondrial respiration depending upon the agonist dose and possibly upon the cell type. Increases respiration at low doses, while decreases respiration at high doses. At high doses, CNR1 signal transduction involves G-protein alpha-i protein activation and subsequent inhibition of mitochondrial soluble adenylate cyclase, decrease in cyclic AMP concentration, inhibition of protein kinase A (PKA)-dependent phosphorylation of specific subunits of the mitochondrial electron transport system, including NDUFS2. In the hypothalamus, inhibits leptin-induced reactive oxygen species (ROS) formation and mediates cannabinoid-induced increase in SREBF1 and FASN gene expression. In response to cannabinoids, drives the release of orexigenic beta-endorphin, but not that of melanocyte-stimulating hormone alpha/alpha-MSH, from hypothalamic POMC neurons, hence promoting food intake. In the hippocampus, regulates cellular respiration and energy production in response to cannabinoids. Involved in cannabinoid-dependent depolarization-induced suppression of inhibition (DSI), a process in which depolarization of CA1 postsynaptic pyramidal neurons mobilizes eCBs, which retrogradely activate presynaptic CB1 receptors, transiently decreasing GABAergic inhibitory neurotransmission. Also reduces excitatory synaptic transmission (By similarity). In superior cervical ganglions and cerebral vascular smooth muscle cells, inhibits voltage-gated Ca(2+) channels in a constitutive, as well as agonist-dependent manner (PubMed:17895407). In cerebral vascular smooth muscle cells, cannabinoid-induced inhibition of voltage-gated Ca(2+) channels leads to vasodilation and decreased vascular tone (By similarity). Induces leptin production in adipocytes and reduces LRP2-mediated leptin clearance in the kidney, hence participating in hyperleptinemia. In adipose tissue, CNR1 signaling leads to increased expression of SREBF1, ACACA and FASN genes (By similarity). In the liver, activation by endocannabinoids leads to increased de novo lipogenesis and reduced fatty acid catabolism, associated with increased expression of SREBF1/SREBP-1, GCK, ACACA, ACACB and FASN genes. May also affect de novo cholesterol synthesis and HDL-cholesteryl ether uptake. Peripherally modulates energy metabolism (By similarity). In high carbohydrate diet-induced obesity, may decrease the expression of mitochondrial dihydrolipoyl dehydrogenase/DLD in striated muscles, as well as that of selected glucose/ pyruvate metabolic enzymes, hence affecting energy expenditure through mitochondrial metabolism (By similarity). In response to cannabinoid anandamide, elicits a proinflammatory response in macrophages, which involves NLRP3 inflammasome activation and IL1B and IL18 secretion (By similarity). In macrophages infiltrating pancreatic islets, this process may participate in the progression of type-2 diabetes and associated loss of pancreatic beta-cells (PubMed:23955712).|Isoform 1: Binds both 2-AG and anandamide.|Isoform 2: Only binds 2-AG with high affinity. Contrary to its effect on isoform 1, 2-AG behaves as an inverse agonist on isoform 2 in assays measuring GTP binding to membranes.|Isoform 3: Only binds 2-AG with high affinity. Contrary to its effect on isoform 1, 2-AG behaves as an inverse agonist on isoform 3 in assays measuring GTP binding to membranes.
CNR2	1	24200459	24239817	59	rs6697805	rs41307878	76.465	0.16729	0.01049	rs28665368	cannabinoid receptor 2 [Source:HGNC Symbol;Acc:HGNC:2160]	Heterotrimeric G protein-coupled receptor for endocannabinoid 2-arachidonoylglycerol mediating inhibition of adenylate cyclase. May function in inflammatory response, nociceptive transmission and bone homeostasis.
CNRIP1	2	68511302	68547183	115	rs12997705	rs77605419	197.857	0.0346301	0.0004455	rs4671902	cannabinoid receptor interacting protein 1 [Source:HGNC Symbol;Acc:HGNC:24546]	Isoform 1 suppresses cannabinoid receptor CNR1-mediated tonic inhibition of voltage-gated calcium channels. Isoform 2 does not have this effect.
CNST	1	246729638	246831884	257	rs10924762	rs145558161	445.307	0.0247073	0.0006735	rs12738032	consortin, connexin sorting protein [Source:HGNC Symbol;Acc:HGNC:26486]	Required for targeting of connexins to the plasma membrane.
CNTD1	17	40950853	40963605	37	rs752313	rs34107025	54.6382	0.102537	0.005578	rs77348718	cyclin N-terminal domain containing 1 [Source:HGNC Symbol;Acc:HGNC:26847]
CNTD2	19	40728114	40732597	75	rs73042639	rs145748061	53.5006	0.806354	0.03587	rs41311971	cyclin N-terminal domain containing 2 [Source:HGNC Symbol;Acc:HGNC:25805]
CNTF	11	58390145	58393205	60	rs7110210	rs117324023	82.5808	0.134859	0.008432	rs11229542	ciliary neurotrophic factor [Source:HGNC Symbol;Acc:HGNC:2169]	CNTF is a survival factor for various neuronal cell types. Seems to prevent the degeneration of motor axons after axotomy.
CNTFR	9	34551429	34590138	123	rs72735243	rs140737736	105.928	0.594094	0.02832	rs1080750	ciliary neurotrophic factor receptor [Source:HGNC Symbol;Acc:HGNC:2170]	Binds to CNTF. The alpha subunit provides the receptor specificity.
CNTFR-AS1	9	34568009	34583070	108	rs117807152	rs116916545	97.3704	0.536089	0.02832	rs1080750	CNTFR antisense RNA 1 [Source:HGNC Symbol;Acc:HGNC:48712]	NA
CNTLN	9	17134988	17503921	287	rs10810713	rs1555425	298.719	0.372862	0.001738	rs137931281	centlein [Source:HGNC Symbol;Acc:HGNC:23432]	Required for centrosome cohesion and recruitment of CEP68 to centrosomes.
CNTN1	12	41086243	41466213	307	rs143347919	rs691804	552.148	0.00925439	0.0007884	rs12372413	contactin 1 [Source:HGNC Symbol;Acc:HGNC:2171]	Contactins mediate cell surface interactions during nervous system development. Involved in the formation of paranodal axo-glial junctions in myelinated peripheral nerves and in the signaling between axons and myelinating glial cells via its association with CNTNAP1. Participates in oligodendrocytes generation by acting as a ligand of NOTCH1. Its association with NOTCH1 promotes NOTCH1 activation through the released notch intracellular domain (NICD) and subsequent translocation to the nucleus. Interaction with TNR induces a repulsion of neurons and an inhibition of neurite outgrowth.
CNTN2	1	205012339	205047171	158	rs4501880	rs12739846	191.764	0.212189	0.004245	rs12067709	contactin 2 [Source:HGNC Symbol;Acc:HGNC:2172]	In conjunction with another transmembrane protein, CNTNAP2, contributes to the organization of axonal domains at nodes of Ranvier by maintaining voltage-gated potassium channels at the juxtaparanodal region. May be involved in cell adhesion.
CNTN3	3	74311721	74570343	291	rs35997	rs76697367	350.423	0.160621	0.007825	rs7431285	contactin 3 [Source:HGNC Symbol;Acc:HGNC:2173]	Contactins mediate cell surface interactions during nervous system development. Has some neurite outgrowth-promoting activity.
CNTN4	3	2140549	3099645	1922	rs2729028	rs3804791	2522.33	0.0116355	2.21E-05	rs60326092	contactin 4 [Source:HGNC Symbol;Acc:HGNC:2174]	Contactins mediate cell surface interactions during nervous system development. Has some neurite outgrowth-promoting activity. May be involved in synaptogenesis.
CNTN4-AS2	3	2152092	2185925	240	rs142440959	rs35796427	313.548	0.115638	0.002953	rs116791947	CNTN4 antisense RNA 2 [Source:HGNC Symbol;Acc:HGNC:39986]	NA
CNTN5	11	98891705	100229616	1647	rs35852551	rs527936	2266.27	0.0169128	0.0001611	rs10893798	contactin 5 [Source:HGNC Symbol;Acc:HGNC:2175]	Contactins mediate cell surface interactions during nervous system development. Has some neurite outgrowth-promoting activity in the cerebral cortical neurons but not in hippocampal neurons. Probably involved in neuronal activity in the auditory system.
CNTN6	3	1134341	1445292	808	rs62229322	rs2122993	891.854	0.263225	0.0005663	rs78742956	contactin 6 [Source:HGNC Symbol;Acc:HGNC:2176]	Contactins mediate cell surface interactions during nervous system development. Participates in oligodendrocytes generation by acting as a ligand of NOTCH1. Its association with NOTCH1 promotes NOTCH1 activation through the released notch intracellular domain (NICD) and subsequent translocation to the nucleus. Involved in motor coordination.
CNTNAP1	17	40834631	40852011	43	rs117559165	rs752313	54.0644	0.207151	0.01519	rs76263417	contactin associated protein 1 [Source:HGNC Symbol;Acc:HGNC:8011]	Required, with CNTNAP2, for radial and longitudinal organization of myelinated axons. Plays a role in the formation of functional distinct domains critical for saltatory conduction of nerve impulses in myelinated nerve fibers. Demarcates the paranodal region of the axo-glial junction. In association with contactin involved in the signaling between axons and myelinating glial cells.
CNTNAP2	7	145813452	148118088	2140	rs77075469	rs11974604	2124.88	0.496929	0.001208	rs113374577	contactin associated protein like 2 [Source:HGNC Symbol;Acc:HGNC:13830]	NA
CNTNAP3	9	39072763	39288300	30	rs190432758	rs11792999	46.4962	0.132423	0.002732	rs11792999	contactin associated protein like 3 [Source:HGNC Symbol;Acc:HGNC:13834]
CNTNAP4	16	76311175	76593135	419	rs16944012	rs12933513	413.984	0.465354	0.001203	rs7193937	contactin associated protein like 4 [Source:HGNC Symbol;Acc:HGNC:18747]	Presynaptic protein involved in both dopaminergic synaptic transmission and GABAergic system, thereby participating in the structural maturation of inhibitory interneuron synapses. Involved in the dopaminergic synaptic transmission by attenuating dopamine release through a presynaptic mechanism. Also participates in the GABAergic system.
CNTNAP5	2	124782863	125672954	765	rs17010681	rs11123069	610.082	0.866609	0.002314	rs148875151	contactin associated protein like 5 [Source:HGNC Symbol;Acc:HGNC:18748]	May play a role in the correct development and proper functioning of the peripheral and central nervous system and be involved in cell adhesion and intercellular communication.
CNTRL	9	123850573	123939886	88	rs12686386	rs137888961	90.7517	0.379019	0.004829	rs112152716	centriolin [Source:HGNC Symbol;Acc:HGNC:1858]	Involved in cell cycle progression and cytokinesis. During the late steps of cytokinesis, anchors exocyst and SNARE complexes at the midbody, thereby allowing secretory vesicle-mediated abscission.
CNTROB	17	7835441	7853237	92	rs78209469	rs4564637	80.4088	0.547443	0.009292	rs150064101	centrobin, centriole duplication and spindle assembly protein [Source:HGNC Symbol;Acc:HGNC:29616]	Required for centriole duplication. Inhibition of centriole duplication leading to defects in cytokinesis.
COA1	7	43670750	43769140	77	rs73102718	rs150510955	124.988	0.0620987	0.003495	rs142128304	cytochrome c oxidase assembly factor 1 homolog [Source:HGNC Symbol;Acc:HGNC:21868]	Component of the MITRAC (mitochondrial translation regulation assembly intermediate of cytochrome c oxidase complex) complex, that regulates cytochrome c oxidase assembly. MITRAC complexes regulate both translation of mitochondrial encoded components and assembly of nuclear-encoded components imported in mitochondrion. Required for assembly of mitochondrial respiratory chain complex I and complex IV.
COA3	17	40949635	40950743	35	rs752313	rs35296742	50.8938	0.113608	0.005578	rs77348718	cytochrome c oxidase assembly factor 3 [Source:HGNC Symbol;Acc:HGNC:24990]	Core component of the MITRAC (mitochondrial translation regulation assembly intermediate of cytochrome c oxidase complex) complex, that regulates cytochrome c oxidase assembly. MITRAC complexes regulate both translation of mitochondrial encoded components and assembly of nuclear-encoded components imported in mitochondrion. Required for efficient translation of MT-CO1 and mitochondrial respiratory chain complex IV assembly.
COA4	11	73583712	73587890	67	rs11235919	rs1670539	50.0354	0.716323	0.03334	rs184151882	cytochrome c oxidase assembly factor 4 homolog [Source:HGNC Symbol;Acc:HGNC:24604]	Putative COX assembly factor.
COA5	2	99215785	99224981	57	rs145641302	rs114008231	38.0228	0.882084	0.05436	rs116361108	cytochrome c oxidase assembly factor 5 [Source:HGNC Symbol;Acc:HGNC:33848]	Involved in an early step of the mitochondrial complex IV assembly process.
COA6	1	234509213	234519795	136	rs10910416	rs12026726	134.26	0.450831	0.01425	rs12732011	cytochrome c oxidase assembly factor 6 [Source:HGNC Symbol;Acc:HGNC:18025]	Involved in the maturation of the mitochondrial respiratory chain complex IV subunit MT-CO2/COX2. Thereby, may regulate early steps of complex IV assembly. Mitochondrial respiratory chain complex IV or cytochrome c oxidase is the component of the respiratory chain that catalyzes the transfer of electrons from intermembrane space cytochrome c to molecular oxygen in the matrix and as a consequence contributes to the proton gradient involved in mitochondrial ATP synthesis. May also be required for efficient formation of respiratory supercomplexes comprised of complexes III and IV.
COA7	1	53152013	53164038	97	rs11205983	rs9988539	64.6314	0.897062	0.04021	rs142546586	cytochrome c oxidase assembly factor 7 (putative) [Source:HGNC Symbol;Acc:HGNC:25716]	Required for assembly of mitochondrial respiratory chain complex I and complex IV.
COASY	17	40714091	40718299	41	rs60952710	rs7220074	75.2455	0.0332287	0.01816	rs138643143	Coenzyme A synthase [Source:HGNC Symbol;Acc:HGNC:29932]	Bifunctional enzyme that catalyzes the fourth and fifth sequential steps of CoA biosynthetic pathway. The fourth reaction is catalyzed by the phosphopantetheine adenylyltransferase, coded by the coaD domain; the fifth reaction is catalyzed by the dephospho-CoA kinase, coded by the coaE domain. May act as a point of CoA biosynthesis regulation.
COBL	7	51083908	51384515	258	rs34440148	rs73133358	264.561	0.394661	0.004338	rs78451455	cordon-bleu WH2 repeat protein [Source:HGNC Symbol;Acc:HGNC:22199]	Plays an important role in the reorganization of the actin cytoskeleton. Regulates neuron morphogenesis and increases branching of axons and dendrites. Regulates dendrite branching in Purkinje cells (By similarity). Binds to and sequesters actin monomers (G actin). Nucleates actin polymerization by assembling three actin monomers in cross-filament orientation and thereby promotes growth of actin filaments at the barbed end. Can also mediate actin depolymerization at barbed ends and severing of actin filaments. Promotes formation of cell ruffles.
COBLL1	2	165536694	165698678	155	rs6713688	rs13032835	166.978	0.340054	0.002551	rs142079107	cordon-bleu WH2 repeat protein like 1 [Source:HGNC Symbol;Acc:HGNC:23571]
COCH	14	31343740	31359822	111	rs4981791	rs1955563	134.2	0.211274	0.002062	rs17097458	cochlin [Source:HGNC Symbol;Acc:HGNC:2180]	Plays a role in the control of cell shape and motility in the trabecular meshwork.
COG1	17	71189172	71204645	97	rs75160325	rs7220440	110.649	0.277443	0.009297	rs4969017	component of oligomeric golgi complex 1 [Source:HGNC Symbol;Acc:HGNC:6545]	Required for normal Golgi function.
COG2	1	230778201	230829731	199	rs200584	rs1983900	155.862	0.737281	0.001869	rs3736982	component of oligomeric golgi complex 2 [Source:HGNC Symbol;Acc:HGNC:6546]	Required for normal Golgi morphology and function.
COG3	13	46039029	46110833	123	rs9526070	rs2985951	157.651	0.17528	0.007769	rs78995279	component of oligomeric golgi complex 3 [Source:HGNC Symbol;Acc:HGNC:18619]	Involved in ER-Golgi transport.
COG4	16	70514471	70557457	59	rs11647932	rs4284632	71.9589	0.205255	0.003808	rs139531336	component of oligomeric golgi complex 4 [Source:HGNC Symbol;Acc:HGNC:18620]	Required for normal Golgi function. Plays a role in SNARE-pin assembly and Golgi-to-ER retrograde transport via its interaction with SCFD1.
COG5	7	106842188	107204959	145	rs11767623	rs74583821	131.909	0.547411	0.01547	rs76518253	component of oligomeric golgi complex 5 [Source:HGNC Symbol;Acc:HGNC:14857]	Required for normal Golgi function.
COG6	13	40229763	40365802	143	rs113834608	rs9548945	201.656	0.0818411	0.005495	rs117345938	component of oligomeric golgi complex 6 [Source:HGNC Symbol;Acc:HGNC:18621]	Required for normal Golgi function.
COG7	16	23399813	23464512	125	rs62029378	rs8061917	159.544	0.135759	0.002429	rs12446463	component of oligomeric golgi complex 7 [Source:HGNC Symbol;Acc:HGNC:18622]	Required for normal Golgi function.
COG8	16	69362523	69373526	73	rs112044666	rs10852455	60.4895	0.636223	0.02346	rs139739122	component of oligomeric golgi complex 8 [Source:HGNC Symbol;Acc:HGNC:18623]	NA
COIL	17	55015560	55038411	99	rs7615	rs144370874	64.8966	0.856246	0.05191	rs11540270	coilin [Source:HGNC Symbol;Acc:HGNC:2184]	Component of nuclear coiled bodies, also known as Cajal bodies or CBs, which are involved in the modification and assembly of nucleoplasmic snRNPs.
COL10A1	6	116440084	116447296	81	rs873879	rs73774214	110.936	0.138374	0.004209	rs12204816	collagen type X alpha 1 chain [Source:HGNC Symbol;Acc:HGNC:2185]	Type X collagen is a product of hypertrophic chondrocytes and has been localized to presumptive mineralization zones of hyaline cartilage.
COL11A1	1	103342022	103574052	205	rs141693590	rs3850462	270.644	0.149229	0.0007412	rs147902974	collagen type XI alpha 1 chain [Source:HGNC Symbol;Acc:HGNC:2186]	May play an important role in fibrillogenesis by controlling lateral growth of collagen II fibrils.
COL11A2	6	33130468	33160245	158	rs9366814	rs114704745	191.694	0.242191	0.007934	rs6913635	collagen type XI alpha 2 chain [Source:HGNC Symbol;Acc:HGNC:2187]	NA
COL12A1	6	75794041	75915623	122	rs145793243	rs45596238	142.286	0.226469	0.003022	rs12192456	collagen type XII alpha 1 chain [Source:HGNC Symbol;Acc:HGNC:2188]	Type XII collagen interacts with type I collagen-containing fibrils, the COL1 domain could be associated with the surface of the fibrils, and the COL2 and NC3 domains may be localized in the perifibrillar matrix.
COL13A1	10	71561643	71718904	544	rs7073220	rs74385810	646.45	0.163049	0.001563	rs1149692	collagen type XIII alpha 1 chain [Source:HGNC Symbol;Acc:HGNC:2190]	Involved in cell-matrix and cell-cell adhesion interactions that are required for normal development. May participate in the linkage between muscle fiber and basement membrane. May play a role in endochondral ossification of bone and branching morphogenesis of lung. Binds heparin. At neuromuscular junctions, may play a role in acetylcholine receptor clustering (PubMed:26626625).
COL14A1	8	121137346	121384273	214	rs12114445	rs9297616	194.074	0.607497	0.008088	rs141782456	collagen type XIV alpha 1 chain [Source:HGNC Symbol;Acc:HGNC:2191]	Plays an adhesive role by integrating collagen bundles. It is probably associated with the surface of interstitial collagen fibrils via COL1. The COL2 domain may then serve as a rigid arm which sticks out from the fibril and protrudes the large N-terminal globular domain into the extracellular space, where it might interact with other matrix molecules or cell surface receptors.
COL15A1	9	101705994	101833074	211	rs10988110	rs7043624	278.375	0.0958978	0.002916	rs12379516	collagen type XV alpha 1 chain [Source:HGNC Symbol;Acc:HGNC:2192]	Structural protein that stabilizes microvessels and muscle cells, both in heart and in skeletal muscle.|Restin potently inhibits angiogenesis.
COL16A1	1	32117847	32169768	79	rs7523616	rs12037400	70.6124	0.528089	0.02089	rs41263967	collagen type XVI alpha 1 chain [Source:HGNC Symbol;Acc:HGNC:2193]	Involved in mediating cell attachment and inducing integrin-mediated cellular reactions, such as cell spreading and alterations in cell morphology.
COL17A1	10	105791045	105845638	103	rs11191889	rs4564255	64.989	0.903644	0.02546	rs72821423	collagen type XVII alpha 1 chain [Source:HGNC Symbol;Acc:HGNC:2194]	May play a role in the integrity of hemidesmosome and the attachment of basal keratinocytes to the underlying basement membrane.|The 120 kDa linear IgA disease antigen is an anchoring filament component involved in dermal-epidermal cohesion. Is the target of linear IgA bullous dermatosis autoantibodies.
COL18A1	21	46825096	46933634	328	rs8127205	rs8132317	488.049	0.0423433	0.0005799	rs9983590	collagen type XVIII alpha 1 chain [Source:HGNC Symbol;Acc:HGNC:2195]	COLA18A probably plays a major role in determining the retinal structure as well as in the closure of the neural tube.|Endostatin potently inhibits endothelial cell proliferation and angiogenesis. May inhibit angiogenesis by binding to the heparan sulfate proteoglycans involved in growth factor signaling.
COL18A1-AS1	21	46839630	46844985	169	rs145942527	rs2838936	300.527	0.0155262	0.0005799	rs9983590	COL18A1 antisense RNA 1 [Source:HGNC Symbol;Acc:HGNC:23132]	NA
COL18A1-AS2	21	46827300	46829980	176	rs2838894	rs11909692	311.53	0.0178573	0.0005799	rs9983590	COL18A1 antisense RNA 2 [Source:HGNC Symbol;Acc:HGNC:40155]	NA
COL19A1	6	70576447	70922157	303	rs2487423	rs72924908	440.233	0.0445325	0.0004161	rs3805991	collagen type XIX alpha 1 chain [Source:HGNC Symbol;Acc:HGNC:2196]	May act as a cross-bridge between fibrils and other extracellular matrix molecules. Involved in skeletal myogenesis in the developing esophagus. May play a role in organization of the pericellular matrix or the sphinteric smooth muscle.
COL1A1	17	48261456	48279000	138	rs11365	rs4794122	226.144	0.0311183	0.0005761	rs142943732	collagen type I alpha 1 chain [Source:HGNC Symbol;Acc:HGNC:2197]	Type I collagen is a member of group I collagen (fibrillar forming collagen).
COL1A2	7	94023872	94060544	93	rs55921499	rs73216598	104.541	0.303782	0.007426	rs17166293	collagen type I alpha 2 chain [Source:HGNC Symbol;Acc:HGNC:2198]	Type I collagen is a member of group I collagen (fibrillar forming collagen).
COL20A1	20	61924537	61962285	243	rs73151501	rs911049	309.447	0.142062	0.00299	rs4809538	collagen type XX alpha 1 chain [Source:HGNC Symbol;Acc:HGNC:14670]	Probable collagen protein.
COL21A1	6	55921387	56112378	185	rs9475497	rs60619715	195.944	0.347301	0.0001892	rs144619916	collagen type XXI alpha 1 chain [Source:HGNC Symbol;Acc:HGNC:17025]
COL22A1	8	139600477	139926236	557	rs28647270	rs7017937	533.222	0.546018	0.00092	rs149299924	collagen type XXII alpha 1 chain [Source:HGNC Symbol;Acc:HGNC:22989]	Acts as a cell adhesion ligand for skin epithelial cells and fibroblasts.
COL23A1	5	177664616	178017556	733	rs186277059	rs149836095	671.869	0.640711	0.001891	rs55817617	collagen type XXIII alpha 1 chain [Source:HGNC Symbol;Acc:HGNC:22990]
COL24A1	1	86194915	86622121	365	rs7540592	rs1395708	358.477	0.472884	0.003453	rs10747325	collagen type XXIV alpha 1 chain [Source:HGNC Symbol;Acc:HGNC:20821]	May participate in regulating type I collagen fibrillogenesis at specific anatomical locations during fetal development.
COL25A1	4	109731876	110223799	453	rs143253072	rs10155246	465.936	0.397024	0.002318	rs7668233	collagen type XXV alpha 1 chain [Source:HGNC Symbol;Acc:HGNC:18603]	Inhibits fibrillization of beta amyloid peptide during the elongation phase. Has also been shown to assemble amyloid fibrils into protease-resistant aggregates. Binds heparin.
COL26A1	7	101006100	101202304	373	rs12669565	rs740198	429.421	0.239482	0.002404	rs2190204	collagen type XXVI alpha 1 chain [Source:HGNC Symbol;Acc:HGNC:18038]
COL27A1	9	116918230	117072975	436	rs116898413	rs2636899	700.064	0.00610767	0.0008859	rs11794759	collagen type XXVII alpha 1 chain [Source:HGNC Symbol;Acc:HGNC:22986]	Plays a role during the calcification of cartilage and the transition of cartilage to bone.
COL28A1	7	7398243	7575460	248	rs10486156	rs138582007	311.31	0.159427	0.001611	rs9640038	collagen type XXVIII alpha 1 chain [Source:HGNC Symbol;Acc:HGNC:22442]	May act as a cell-binding protein.
COL2A1	12	48366747	48398285	144	rs10459218	rs72644842	128.084	0.547382	0.008667	rs117072186	collagen type II alpha 1 chain [Source:HGNC Symbol;Acc:HGNC:2200]	Type II collagen is specific for cartilaginous tissues. It is essential for the normal embryonic development of the skeleton, for linear growth and for the ability of cartilage to resist compressive forces.
COL3A1	2	189839098	189877472	97	rs56036327	rs56890909	90.9063	0.522487	0.01298	rs149738794	collagen type III alpha 1 chain [Source:HGNC Symbol;Acc:HGNC:2201]	Collagen type III occurs in most soft connective tissues along with type I collagen. Involved in regulation of cortical development. Is the major ligand of ADGRG1 in the developing brain and binding to ADGRG1 inhibits neuronal migration and activates the RhoA pathway by coupling ADGRG1 to GNA13 and possibly GNA12.
COL4A1	13	110801309	110959496	497	rs7990241	rs9521713	656.947	0.0505792	0.0003443	rs34501315	collagen type IV alpha 1 chain [Source:HGNC Symbol;Acc:HGNC:2202]	Type IV collagen is the major structural component of glomerular basement membranes (GBM), forming a 'chicken-wire' meshwork together with laminins, proteoglycans and entactin/nidogen.|Arresten, comprising the C-terminal NC1 domain, inhibits angiogenesis and tumor formation. The C-terminal half is found to possess the anti-angiogenic activity. Specifically inhibits endothelial cell proliferation, migration and tube formation. Inhibits expression of hypoxia-inducible factor 1alpha and ERK1/2 and p38 MAPK activation. Ligand for alpha1/beta1 integrin.
COL4A2	13	110959630	111165373	599	rs9634591	rs395289	723.663	0.130895	0.001346	rs117678419	collagen type IV alpha 2 chain [Source:HGNC Symbol;Acc:HGNC:2203]	Type IV collagen is the major structural component of glomerular basement membranes (GBM), forming a 'chicken-wire' meshwork together with laminins, proteoglycans and entactin/nidogen.|Canstatin, a cleavage product corresponding to the collagen alpha 2(IV) NC1 domain, possesses both anti-angiogenic and anti-tumor cell activity. It inhibits proliferation and migration of endothelial cells, reduces mitochondrial membrane potential, and induces apoptosis. Specifically induces Fas-dependent apoptosis and activates procaspase-8 and -9 activity. Ligand for alphavbeta3 and alphavbeta5 integrins.
COL4A2-AS1	13	111154922	111160526	219	rs9588167	rs9521841	227.37	0.38498	0.001346	rs117678419	COL4A2 antisense RNA 1 [Source:HGNC Symbol;Acc:HGNC:40156]	NA
COL4A3	2	228029280	228179508	265	rs60924946	rs113043876	191.775	0.902215	0.02003	rs3211098	collagen type IV alpha 3 chain [Source:HGNC Symbol;Acc:HGNC:2204]	Type IV collagen is the major structural component of glomerular basement membranes (GBM), forming a 'chicken-wire' meshwork together with laminins, proteoglycans and entactin/nidogen.|Tumstatin, a cleavage fragment corresponding to the collagen alpha 3(IV) NC1 domain, possesses both anti-angiogenic and anti-tumor cell activity; these two anti-tumor properties may be regulated via RGD-independent ITGB3-mediated mechanisms.
COL4A3BP	5	74666927	74807806	82	rs17647994	rs115972208	429.502	1.30E-06	5.59E-08	rs11957913	collagen type IV alpha 3 binding protein [Source:HGNC Symbol;Acc:HGNC:2205]	Shelters ceramides and diacylglycerol lipids inside its START domain and mediates the intracellular trafficking of ceramides and diacylglycerol lipids in a non-vesicular manner.
COL4A4	2	227867426	228029275	229	rs55748731	rs6746920	170.601	0.884486	0.01153	rs55886181	collagen type IV alpha 4 chain [Source:HGNC Symbol;Acc:HGNC:2206]	Type IV collagen is the major structural component of glomerular basement membranes (GBM), forming a 'chicken-wire' meshwork together with laminins, proteoglycans and entactin/nidogen.
COL5A1	9	137533650	137736688	597	rs28412050	rs75562161	711.212	0.145993	0.0021	rs188694367	collagen type V alpha 1 chain [Source:HGNC Symbol;Acc:HGNC:2209]	Type V collagen is a member of group I collagen (fibrillar forming collagen). It is a minor connective tissue component of nearly ubiquitous distribution. Type V collagen binds to DNA, heparan sulfate, thrombospondin, heparin, and insulin.
COL5A2	2	189896640	190044605	106	rs17292943	rs10931403	112.046	0.356085	0.009111	rs78849184	collagen type V alpha 2 chain [Source:HGNC Symbol;Acc:HGNC:2210]	Type V collagen is a member of group I collagen (fibrillar forming collagen). It is a minor connective tissue component of nearly ubiquitous distribution. Type V collagen binds to DNA, heparan sulfate, thrombospondin, heparin, and insulin. Type V collagen is a key determinant in the assembly of tissue-specific matrices.
COL5A3	19	10070236	10121147	276	rs75764500	rs8111144	304.752	0.296571	0.006046	rs73018077	collagen type V alpha 3 chain [Source:HGNC Symbol;Acc:HGNC:14864]	Type V collagen is a member of group I collagen (fibrillar forming collagen). It is a minor connective tissue component of nearly ubiquitous distribution. Type V collagen binds to DNA, heparan sulfate, thrombospondin, heparin, and insulin.
COL6A1	21	47401662	47424963	192	rs138956848	rs78202608	180.431	0.490073	0.01024	rs56340907	collagen type VI alpha 1 chain [Source:HGNC Symbol;Acc:HGNC:2211]	Collagen VI acts as a cell-binding protein.
COL6A2	21	47518032	47552763	311	rs34632991	rs55819909	259.844	0.740595	0.005979	rs67333819	collagen type VI alpha 2 chain [Source:HGNC Symbol;Acc:HGNC:2212]	Collagen VI acts as a cell-binding protein.
COL6A3	2	238232654	238322850	194	rs4402702	rs28725355	162.254	0.715388	0.03026	rs114571481	collagen type VI alpha 3 chain [Source:HGNC Symbol;Acc:HGNC:2213]	Collagen VI acts as a cell-binding protein.
COL6A4P1	3	15206868	15247466	92	rs184324537	rs114212502	54.8741	0.926312	0.06148	rs9822276	NA
COL6A4P2	3	129931662	129992649	91	rs4639015	rs13318901	108.485	0.230528	0.0005324	rs6797964	NA
COL6A5	3	130064358	130203690	247	rs143550281	rs7651684	404.067	0.0576497	0.0005324	rs6797964	collagen type VI alpha 5 chain [Source:HGNC Symbol;Acc:HGNC:26674]	Collagen VI acts as a cell-binding protein.
COL6A6	3	130279177	130395888	144	rs6792960	rs77003219	214.407	0.0493168	0.001766	rs55642223	collagen type VI alpha 6 chain [Source:HGNC Symbol;Acc:HGNC:27023]	Collagen VI acts as a cell-binding protein.
COL7A1	3	48601505	48632593	72	rs62261465	rs9868809	115.259	0.0520195	4.28E-05	rs62261465	collagen type VII alpha 1 chain [Source:HGNC Symbol;Acc:HGNC:2214]	Stratified squamous epithelial basement membrane protein that forms anchoring fibrils which may contribute to epithelial basement membrane organization and adherence by interacting with extracellular matrix (ECM) proteins such as type IV collagen.
COL8A1	3	99357439	99515577	140	rs6772110	rs793499	241.76	0.0304296	3.32E-05	rs73150247	collagen type VIII alpha 1 chain [Source:HGNC Symbol;Acc:HGNC:2215]	Macromolecular component of the subendothelium. Major component of the Descemet's membrane (basement membrane) of corneal endothelial cells. Also component of the endothelia of blood vessels. Necessary for migration and proliferation of vascular smooth muscle cells and thus, has a potential role in the maintenance of vessel wall integrity and structure, in particular in atherogenesis.|Vastatin, the C-terminal fragment comprising the NC1 domain, inhibits aortic endothelial cell proliferation and causes cell apoptosis.
COL8A2	1	36560843	36565850	60	rs274737	rs2231304	57.38	0.423564	0.001349	rs78342521	collagen type VIII alpha 2 chain [Source:HGNC Symbol;Acc:HGNC:2216]	Macromolecular component of the subendothelium. Major component of the Descemet's membrane (basement membrane) of corneal endothelial cells. Also component of the endothelia of blood vessels. Necessary for migration and proliferation of vascular smooth muscle cells and thus, has a potential role in the maintenance of vessel wall integrity and structure, in particular in atherogenesis.
COL9A1	6	70925742	71012786	204	rs802174	rs1321057	285.385	0.0748003	0.0001578	rs621593	collagen type IX alpha 1 chain [Source:HGNC Symbol;Acc:HGNC:2217]	Structural component of hyaline cartilage and vitreous of the eye.
COL9A2	1	40766162	40782939	106	rs6675059	rs3013460	139.025	0.138735	0.01143	rs72948135	collagen type IX alpha 2 chain [Source:HGNC Symbol;Acc:HGNC:2218]	Structural component of hyaline cartilage and vitreous of the eye.
COL9A3	20	61448413	61472511	216	rs856942	rs6010778	208.424	0.488314	0.000506	rs7271619	collagen type IX alpha 3 chain [Source:HGNC Symbol;Acc:HGNC:2219]	Structural component of hyaline cartilage and vitreous of the eye.
COLCA1	11	111164113	111170539	103	rs1517577	rs7481296	60.9232	0.93285	0.02518	rs139878732	colorectal cancer associated 1 [Source:HGNC Symbol;Acc:HGNC:33789]	NA
COLCA2	11	111169270	111179460	101	rs11213800	rs118165625	60.1721	0.916163	0.02518	rs139878732	colorectal cancer associated 2 [Source:HGNC Symbol;Acc:HGNC:26978]
COLEC10	8	120079423	120119202	122	rs76864755	rs1364710	67.4669	0.946276	0.0252	rs72682418	collectin subfamily member 10 [Source:HGNC Symbol;Acc:HGNC:2220]	Lectin that binds to various sugars: galactose > mannose = fucose > N-acetylglucosamine > N-acetylgalactosamine (PubMed:10224141). Acts as a chemoattractant, probably involved in the regulation of cell migration (PubMed:28301481).
COLEC11	2	3642421	3692234	236	rs6745981	rs6738683	261.76	0.291126	0.005035	rs4850068	collectin subfamily member 11 [Source:HGNC Symbol;Acc:HGNC:17213]	Lectin that binds to various sugars including fucose and mannose. Has a higher affinity for fucose compared to mannose. Does not bind to glucose, N-acetylglucosamine and N-acetylgalactosamine. Also binds lipopolysaccharides (LPS). Involved in fundamental development serving as a guidance cue for neural crest cell migration.
COLEC12	18	319354	500729	594	rs598300	rs28538916	697.967	0.1742	0.001893	rs7228167	collectin subfamily member 12 [Source:HGNC Symbol;Acc:HGNC:16016]	Scavenger receptor that displays several functions associated with host defense. Promotes binding and phagocytosis of Gram-positive, Gram-negative bacteria and yeast. Mediates the recognition, internalization and degradation of oxidatively modified low density lipoprotein (oxLDL) by vascular endothelial cells. Binds to several carbohydrates including Gal-type ligands, D-galactose, L- and D-fucose, GalNAc, T and Tn antigens in a calcium-dependent manner and internalizes specifically GalNAc in nurse-like cells. Binds also to sialyl Lewis X or a trisaccharide and asialo-orosomucoid (ASOR). May also play a role in the clearance of amyloid beta in Alzheimer disease.
COLGALT1	19	17666510	17693965	187	rs15401	rs75595663	306.093	0.0267309	6.46E-06	rs10412208	collagen beta(1-O)galactosyltransferase 1 [Source:HGNC Symbol;Acc:HGNC:26182]	Has a beta-galactosyltransferase activity; transfers beta-galactose to hydroxylysine residues of collagen.
COLGALT2	1	183904965	184006863	162	rs12564891	rs7522626	188.22	0.236518	0.0007627	rs145099104	collagen beta(1-O)galactosyltransferase 2 [Source:HGNC Symbol;Acc:HGNC:16790]	Has a beta-galactosyltransferase activity; transfers beta-galactose to hydroxylysine residues on collagen.
COLQ	3	15491639	15563258	122	rs78529151	rs139453921	166.932	0.127827	0.0007577	rs62242152	collagen like tail subunit of asymmetric acetylcholinesterase [Source:HGNC Symbol;Acc:HGNC:2226]	Anchors the catalytic subunits of asymmetric AChE to the synaptic basal lamina.
COMMD1	2	62132802	62363205	143	rs7596948	rs6719628	139.824	0.458877	0.002634	rs4672463	copper metabolism domain containing 1 [Source:HGNC Symbol;Acc:HGNC:23024]	Proposed scaffold protein that is implicated in diverse physiological processes and whose function may be in part linked to its ability to regulate ubiquitination of specific cellular proteins. Can modulate activity of cullin-RING E3 ubiquitin ligase (CRL) complexes by displacing CAND1; in vitro promotes CRL E3 activity and dissociates CAND1 from CUL1 and CUL2 (PubMed:21778237). Promotes ubiquitination of NF-kappa-B subunit RELA and its subsequent proteasomal degradation. Down-regulates NF-kappa-B activity (PubMed:15799966, PubMed:17183367, PubMed:20048074). Involved in the regulation of membrane expression and ubiquitination of SLC12A2 (PubMed:23515529). Modulates Na(+) transport in epithelial cells by regulation of apical cell surface expression of amiloride-sensitive sodium channel (ENaC) subunits and by promoting their ubiquitination presumably involving NEDD4L. Promotes the localization of SCNN1D to recycling endosomes (PubMed:14645214, PubMed:20237237, PubMed:21741370). Promotes CFTR cell surface expression through regulation of its ubiquitination (PubMed:21483833). Down-regulates SOD1 activity by interfering with its homodimerization (PubMed:20595380). Plays a role in copper ion homeostasis. Involved in copper-dependent ATP7A trafficking between the trans-Golgi network and vesicles in the cell periphery; the function is proposed to depend on its association within the CCC complex and cooperation with the WASH complex on early endosomes (PubMed:25355947). Can bind one copper ion per monomer (PubMed:17309234). May function to facilitate biliary copper excretion within hepatocytes. Binds to phosphatidylinositol 4,5-bisphosphate (PtdIns(4,5)P2) (PubMed:18940794). Involved in the regulation of HIF1A-mediated transcription; competes with ARNT/Hif-1-beta for binding to HIF1A resulting in decreased DNA binding and impaired transcriptional activation by HIF-1 (PubMed:20458141).
COMMD10	5	115420726	115628978	208	rs956926	rs804163	267.797	0.15505	0.0009367	rs114882727	COMM domain containing 10 [Source:HGNC Symbol;Acc:HGNC:30201]	May modulate activity of cullin-RING E3 ubiquitin ligase (CRL) complexes (PubMed:21778237). May down-regulate activation of NF-kappa-B (PubMed:15799966).
COMMD2	3	149456256	149470286	84	rs34101350	rs60169301	64.4968	0.738188	0.007031	rs151250871	COMM domain containing 2 [Source:HGNC Symbol;Acc:HGNC:24993]	May modulate activity of cullin-RING E3 ubiquitin ligase (CRL) complexes (PubMed:21778237). May down-regulate activation of NF-kappa-B (PubMed:15799966).
COMMD3	10	22605311	22609246	40	rs11012912	rs1170549	41.1286	0.414849	0.02167	rs138765768	COMM domain containing 3 [Source:HGNC Symbol;Acc:HGNC:23332]	May modulate activity of cullin-RING E3 ubiquitin ligase (CRL) complexes (PubMed:21778237). May down-regulate activation of NF-kappa-B (PubMed:15799966). Modulates Na(+) transport in epithelial cells by regulation of apical cell surface expression of amiloride-sensitive sodium channel (ENaC) subunits (PubMed:23637203).
COMMD3-BMI1	10	22605311	22620414	43	rs11012912	rs1170547	43.676	0.430479	0.02148	rs11012968	COMMD3-BMI1 readthrough [Source:HGNC Symbol;Acc:HGNC:48326]	NA
COMMD4	15	75628336	75634268	49	rs11631833	rs8028277	48.0245	0.455711	0.01467	rs6495171	COMM domain containing 4 [Source:HGNC Symbol;Acc:HGNC:26027]	May modulate activity of cullin-RING E3 ubiquitin ligase (CRL) complexes (PubMed:21778237). Down-regulates activation of NF-kappa-B.
COMMD5	8	146075550	146078963	65	rs2954664	rs2976464	81.2266	0.19825	0.01492	rs12682087	COMM domain containing 5 [Source:HGNC Symbol;Acc:HGNC:17902]	May be involved in transcriptional regulation.
COMMD6	13	76099349	76123575	88	rs11148993	rs34407556	77.5572	0.535709	0.005063	rs112595696	COMM domain containing 6 [Source:HGNC Symbol;Acc:HGNC:24015]	May modulate activity of cullin-RING E3 ubiquitin ligase (CRL) complexes (PubMed:21778237). Down-regulates activation of NF-kappa-B. Inhibits TNF-induced NFKB1 activation.
COMMD7	20	31290492	31331814	90	rs116951392	rs6057647	103.86	0.267771	0.01211	rs115946731	COMM domain containing 7 [Source:HGNC Symbol;Acc:HGNC:16223]	May modulate activity of cullin-RING E3 ubiquitin ligase (CRL) complexes (PubMed:21778237). Associates with the NF-kappa-B complex and suppresses its transcriptional activity (PubMed:15799966).
COMMD8	4	47452810	47465676	116	rs13123331	rs73237075	106.574	0.556096	0.008769	rs144791288	COMM domain containing 8 [Source:HGNC Symbol;Acc:HGNC:26036]	May modulate activity of cullin-RING E3 ubiquitin ligase (CRL) complexes (PubMed:21778237). May down-regulate activation of NF-kappa-B (PubMed:15799966).
COMMD9	11	36293841	36310999	124	rs61881476	rs7945962	193.921	0.0553343	0.005381	rs142963539	COMM domain containing 9 [Source:HGNC Symbol;Acc:HGNC:25014]	May modulate activity of cullin-RING E3 ubiquitin ligase (CRL) complexes (PubMed:21778237). May down-regulate activation of NF-kappa-B (PubMed:15799966). Modulates Na(+) transport in epithelial cells by regulation of apical cell surface expression of amiloride-sensitive sodium channel (ENaC) subunits (PubMed:23637203).
COMP	19	18893582	18902114	107	rs4808851	rs2238653	174.187	0.0399024	0.007763	rs73526909	cartilage oligomeric matrix protein [Source:HGNC Symbol;Acc:HGNC:2227]	May play a role in the structural integrity of cartilage via its interaction with other extracellular matrix proteins such as the collagens and fibronectin. Can mediate the interaction of chondrocytes with the cartilage extracellular matrix through interaction with cell surface integrin receptors. Could play a role in the pathogenesis of osteoarthritis. Potent suppressor of apoptosis in both primary chondrocytes and transformed cells. Suppresses apoptosis by blocking the activation of caspase-3 and by inducing the IAP family of survival proteins (BIRC3, BIRC2, BIRC5 and XIAP). Essential for maintaining a vascular smooth muscle cells (VSMCs) contractile/differentiated phenotype under physiological and pathological stimuli. Maintains this phenotype of VSMCs by interacting with ITGA7.
COMT	22	19929262	19957498	186	rs3804047	rs1858770	190.002	0.407356	0.03038	rs11089319	catechol-O-methyltransferase [Source:HGNC Symbol;Acc:HGNC:2228]	Catalyzes the O-methylation, and thereby the inactivation, of catecholamine neurotransmitters and catechol hormones. Also shortens the biological half-lives of certain neuroactive drugs, like L-DOPA, alpha-methyl DOPA and isoproterenol.
COMTD1	10	76993728	76995770	88	rs117069507	rs11592871	115.794	0.167593	0.0168	rs185095336	catechol-O-methyltransferase domain containing 1 [Source:HGNC Symbol;Acc:HGNC:26309]	Putative O-methyltransferase.
COPA	1	160258376	160313354	86	rs16831677	rs4568832	49.0659	0.945863	0.02458	rs11265363	coatomer protein complex subunit alpha [Source:HGNC Symbol;Acc:HGNC:2230]	The coatomer is a cytosolic protein complex that binds to dilysine motifs and reversibly associates with Golgi non-clathrin-coated vesicles, which further mediate biosynthetic protein transport from the ER, via the Golgi up to the trans Golgi network. Coatomer complex is required for budding from Golgi membranes, and is essential for the retrograde Golgi-to-ER transport of dilysine-tagged proteins. In mammals, the coatomer can only be recruited by membranes associated to ADP-ribosylation factors (ARFs), which are small GTP-binding proteins; the complex also influences the Golgi structural integrity, as well as the processing, activity, and endocytic recycling of LDL receptors.|Xenin stimulates exocrine pancreatic secretion. It inhibits pentagastrin-stimulated secretion of acid, to induce exocrine pancreatic secretion and to affect small and large intestinal motility. In the gut, xenin interacts with the neurotensin receptor.
COPB1	11	14479048	14521441	61	rs7952194	rs140987792	46.523	0.78383	0.01866	rs79634051	coatomer protein complex subunit beta 1 [Source:HGNC Symbol;Acc:HGNC:2231]	The coatomer is a cytosolic protein complex that binds to dilysine motifs and reversibly associates with Golgi non-clathrin-coated vesicles, which further mediate biosynthetic protein transport from the ER, via the Golgi up to the trans Golgi network. Coatomer complex is required for budding from Golgi membranes, and is essential for the retrograde Golgi-to-ER transport of dilysine-tagged proteins. In mammals, the coatomer can only be recruited by membranes associated to ADP-ribosylation factors (ARFs), which are small GTP-binding proteins; the complex also influences the Golgi structural integrity, as well as the processing, activity, and endocytic recycling of LDL receptors. Plays a functional role in facilitating the transport of kappa-type opioid receptor mRNAs into axons and enhances translation of these proteins. Required for limiting lipid storage in lipid droplets. Involved in lipid homeostasis by regulating the presence of perilipin family members PLIN2 and PLIN3 at the lipid droplet surface and promoting the association of adipocyte surface triglyceride lipase (PNPLA2) with the lipid droplet to mediate lipolysis (By similarity). Involved in the Golgi disassembly and reassembly processes during cell cycle. Involved in autophagy by playing a role in early endosome function. Plays a role in organellar compartmentalization of secretory compartments including endoplasmic reticulum (ER)-Golgi intermediate compartment (ERGIC), Golgi, trans-Golgi network (TGN) and recycling endosomes, and in biosynthetic transport of CAV1. Promotes degradation of Nef cellular targets CD4 and MHC class I antigens by facilitating their trafficking to degradative compartments.
COPB2	3	139076432	139108522	77	rs10935316	rs2349058	94.1695	0.223132	0.009483	rs79405042	coatomer protein complex subunit beta 2 [Source:HGNC Symbol;Acc:HGNC:2232]	The coatomer is a cytosolic protein complex that binds to dilysine motifs and reversibly associates with Golgi non-clathrin-coated vesicles, which further mediate biosynthetic protein transport from the ER, via the Golgi up to the trans Golgi network. Coatomer complex is required for budding from Golgi membranes, and is essential for the retrograde Golgi-to-ER transport of dilysine-tagged proteins. In mammals, the coatomer can only be recruited by membranes associated to ADP-ribosylation factors (ARFs), which are small GTP-binding proteins; the complex also influences the Golgi structural integrity, as well as the processing, activity, and endocytic recycling of LDL receptors.|This coatomer complex protein, essential for Golgi budding and vesicular trafficking, is a selective binding protein (RACK) for protein kinase C, epsilon type. It binds to Golgi membranes in a GTP-dependent manner (By similarity). Interacts with JAGN1.
COPE	19	19010322	19030199	124	rs2238654	rs116845972	154.841	0.176449	0.006576	rs73004815	coatomer protein complex subunit epsilon [Source:HGNC Symbol;Acc:HGNC:2234]	The coatomer is a cytosolic protein complex that binds to dilysine motifs and reversibly associates with Golgi non-clathrin-coated vesicles, which further mediate biosynthetic protein transport from the ER, via the Golgi up to the trans Golgi network. The coatomer complex is required for budding from Golgi membranes, and is essential for the retrograde Golgi-to-ER transport of dilysine-tagged proteins. In mammals, the coatomer can only be recruited by membranes associated with ADP-ribosylation factors (ARFs), which are small GTP-binding proteins; the complex also influences the Golgi structural integrity, as well as the processing, activity, and endocytic recycling of LDL receptors.
COPG1	3	128968452	128996616	53	rs11708449	rs7636293	88.5928	0.0602223	0.004357	rs9289342	coatomer protein complex subunit gamma 1 [Source:HGNC Symbol;Acc:HGNC:2236]	The coatomer is a cytosolic protein complex that binds to dilysine motifs and reversibly associates with Golgi non-clathrin-coated vesicles, which further mediate biosynthetic protein transport from the ER, via the Golgi up to the trans Golgi network. Coatomer complex is required for budding from Golgi membranes, and is essential for the retrograde Golgi-to-ER transport of dilysine-tagged proteins. In mammals, the coatomer can only be recruited by membranes associated to ADP-ribosylation factors (ARFs), which are small GTP-binding proteins; the complex also influences the Golgi structural integrity, as well as the processing, activity, and endocytic recycling of LDL receptors. Required for limiting lipid storage in lipid droplets. Involved in lipid homeostasis by regulating the presence of perilipin family members PLIN2 and PLIN3 at the lipid droplet surface and promoting the association of adipocyte triglyceride lipase (PNPLA2) with the lipid droplet surface to mediate lipolysis.
COPG2	7	130146079	130353598	107	rs4731693	rs150635626	103.679	0.44701	0.002997	rs76425947	coatomer protein complex subunit gamma 2 [Source:HGNC Symbol;Acc:HGNC:2237]	The coatomer is a cytosolic protein complex that binds to dilysine motifs and reversibly associates with Golgi non-clathrin-coated vesicles, which further mediate biosynthetic protein transport from the ER, via the Golgi up to the trans Golgi network. Coatomer complex is required for budding from Golgi membranes, and is essential for the retrograde Golgi-to-ER transport of dilysine-tagged proteins. In mammals, the coatomer can only be recruited by membranes associated to ADP-ribosylation factors (ARFs), which are small GTP-binding proteins; the complex also influences the Golgi structural integrity, as well as the processing, activity, and endocytic recycling of LDL receptors.
COPRS	17	30178883	30186326	87	rs16966976	rs141202555	124.78	0.100876	0.008622	rs8078377	coordinator of PRMT5 and differentiation stimulator [Source:HGNC Symbol;Acc:HGNC:28848]	Histone-binding protein required for histone H4 methyltransferase activity of PRMT5. Specifically required for histone H4 'Arg-3' methylation mediated by PRMT5, but not histone H3 'Arg-8' methylation, suggesting that it modulates the substrate specificity of PRMT5. Specifically interacts with the N-terminus of histone H4 but not with histone H3, suggesting that it acts by promoting the association between histone H4 and PRMT5. Involved in CCNE1 promoter repression. Plays a role in muscle cell differentiation by modulating the recruitment of PRMT5 to the promoter of genes involved in the coordination between cell cycle exit and muscle differentiation.
COPS2	15	49417470	49447854	57	rs117534522	rs478500	63.4204	0.310785	0.01087	rs117586019	COP9 signalosome subunit 2 [Source:HGNC Symbol;Acc:HGNC:30747]	Essential component of the COP9 signalosome complex (CSN), a complex involved in various cellular and developmental processes. The CSN complex is an essential regulator of the ubiquitin (Ubl) conjugation pathway by mediating the deneddylation of the cullin subunits of SCF-type E3 ligase complexes, leading to decrease the Ubl ligase activity of SCF-type complexes such as SCF, CSA or DDB2. The complex is also involved in phosphorylation of p53/TP53, c-jun/JUN, IkappaBalpha/NFKBIA, ITPK1 and IRF8/ICSBP, possibly via its association with CK2 and PKD kinases. CSN-dependent phosphorylation of TP53 and JUN promotes and protects degradation by the Ubl system, respectively. Involved in early stage of neuronal differentiation via its interaction with NIF3L1.
COPS3	17	17149937	17184617	119	rs4985747	rs34121330	88.4783	0.733426	0.01728	rs72842537	COP9 signalosome subunit 3 [Source:HGNC Symbol;Acc:HGNC:2239]	Component of the COP9 signalosome complex (CSN), a complex involved in various cellular and developmental processes. The CSN complex is an essential regulator of the ubiquitin (Ubl) conjugation pathway by mediating the deneddylation of the cullin subunits of SCF-type E3 ligase complexes, leading to decrease the Ubl ligase activity of SCF-type complexes such as SCF, CSA or DDB2. The complex is also involved in phosphorylation of p53/TP53, c-jun/JUN, IkappaBalpha/NFKBIA, ITPK1 and IRF8/ICSBP, possibly via its association with CK2 and PKD kinases. CSN-dependent phosphorylation of TP53 and JUN promotes and protects degradation by the Ubl system, respectively.
COPS4	4	83956238	83996971	82	rs2125172	rs72666527	137.433	0.0277459	0.001241	rs4693555	COP9 signalosome subunit 4 [Source:HGNC Symbol;Acc:HGNC:16702]	Component of the COP9 signalosome complex (CSN), a complex involved in various cellular and developmental processes. The CSN complex is an essential regulator of the ubiquitin (Ubl) conjugation pathway by mediating the deneddylation of the cullin subunits of SCF-type E3 ligase complexes, leading to decrease the Ubl ligase activity of SCF-type complexes such as SCF, CSA or DDB2. Also involved in the deneddylation of non-cullin subunits such as STON2. The complex is also involved in phosphorylation of p53/TP53, c-jun/JUN, IkappaBalpha/NFKBIA, ITPK1, IRF8/ICSBP and SNAPIN, possibly via its association with CK2 and PKD kinases. CSN-dependent phosphorylation of TP53 and JUN promotes and protects degradation by the Ubl system, respectively.
COPS5	8	67955314	67974562	38	rs192231669	rs16933162	52.8607	0.121932	0.02005	rs76116469	COP9 signalosome subunit 5 [Source:HGNC Symbol;Acc:HGNC:2240]	Probable protease subunit of the COP9 signalosome complex (CSN), a complex involved in various cellular and developmental processes. The CSN complex is an essential regulator of the ubiquitin (Ubl) conjugation pathway by mediating the deneddylation of the cullin subunits of the SCF-type E3 ligase complexes, leading to decrease the Ubl ligase activity of SCF-type complexes such as SCF, CSA or DDB2. The complex is also involved in phosphorylation of p53/TP53, c-jun/JUN, IkappaBalpha/NFKBIA, ITPK1 and IRF8, possibly via its association with CK2 and PKD kinases. CSN-dependent phosphorylation of TP53 and JUN promotes and protects degradation by the Ubl system, respectively. In the complex, it probably acts as the catalytic center that mediates the cleavage of Nedd8 from cullins. It however has no metalloprotease activity by itself and requires the other subunits of the CSN complex. Interacts directly with a large number of proteins that are regulated by the CSN complex, confirming a key role in the complex. Promotes the proteasomal degradation of BRSK2.
COPS6	7	99686582	99689822	47	rs4729567	rs6975031	49.1038	0.370919	0.03057	rs41280968	COP9 signalosome subunit 6 [Source:HGNC Symbol;Acc:HGNC:21749]	Component of the COP9 signalosome complex (CSN), a complex involved in various cellular and developmental processes. The CSN complex is an essential regulator of the ubiquitin (Ubl) conjugation pathway by mediating the deneddylation of the cullin subunits of SCF-type E3 ligase complexes, leading to decrease the Ubl ligase activity of SCF-type complexes such as SCF, CSA or DDB2. The complex is also involved in phosphorylation of p53/TP53, c-jun/JUN, IkappaBalpha/NFKBIA, ITPK1 and IRF8, possibly via its association with CK2 and PKD kinases. CSN-dependent phosphorylation of TP53 and JUN promotes and protects degradation by the Ubl system, respectively. Has some glucocorticoid receptor-responsive activity. Stabilizes RFWD2/COP1 through reducing RFWD2 auto-ubiquitination and decelerating RFWD2 turnover rate, hence regulates the ubiquitination of RFWD2 targets.
COPS7A	12	6833149	6841041	118	rs73266906	rs11064381	92.6156	0.722411	0.003954	rs73266929	COP9 signalosome subunit 7A [Source:HGNC Symbol;Acc:HGNC:16758]	Component of the COP9 signalosome complex (CSN), a complex involved in various cellular and developmental processes. The CSN complex is an essential regulator of the ubiquitin (Ubl) conjugation pathway by mediating the deneddylation of the cullin subunits of SCF-type E3 ligase complexes, leading to decrease the Ubl ligase activity of SCF-type complexes such as SCF, CSA or DDB2. The complex is also involved in phosphorylation of p53/TP53, JUN, I-kappa-B-alpha/NFKBIA, ITPK1 and IRF8/ICSBP, possibly via its association with CK2 and PKD kinases. CSN-dependent phosphorylation of TP53 and JUN promotes and protects degradation by the Ubl system, respectively.
COPS7B	2	232646380	232673964	49	rs838425	rs6437037	43.0708	0.566102	0.02777	rs1246014	COP9 signalosome subunit 7B [Source:HGNC Symbol;Acc:HGNC:16760]	Component of the COP9 signalosome complex (CSN), a complex involved in various cellular and developmental processes. The CSN complex is an essential regulator of the ubiquitin (Ubl) conjugation pathway by mediating the deneddylation of the cullin subunits of SCF-type E3 ligase complexes, leading to decrease the Ubl ligase activity of SCF-type complexes such as SCF, CSA or DDB2. The complex is also involved in phosphorylation of p53/TP53, JUN, I-kappa-B-alpha/NFKBIA, ITPK1 and IRF8/ICSBP, possibly via its association with CK2 and PKD kinases. CSN-dependent phosphorylation of TP53 and JUN promotes and protects degradation by the Ubl system, respectively.
COPS8	2	237994083	238007489	84	rs11683554	rs12692198	50.6029	0.920388	0.02661	rs62184777	COP9 signalosome subunit 8 [Source:HGNC Symbol;Acc:HGNC:24335]	Component of the COP9 signalosome complex (CSN), a complex involved in various cellular and developmental processes. The CSN complex is an essential regulator of the ubiquitin (Ubl) conjugation pathway by mediating the deneddylation of the cullin subunits of SCF-type E3 ligase complexes, leading to decrease the Ubl ligase activity of SCF-type complexes such as SCF, CSA or DDB2. The complex is also involved in phosphorylation of p53/TP53, c-jun/JUN, IkappaBalpha/NFKBIA, ITPK1 and IRF8/ICSBP, possibly via its association with CK2 and PKD kinases. CSN-dependent phosphorylation of TP53 and JUN promotes and protects degradation by the Ubl system, respectively.
COPZ1	12	54718873	54745635	53	rs17110109	rs77842260	47.5381	0.533728	0.009866	rs34192202	coatomer protein complex subunit zeta 1 [Source:HGNC Symbol;Acc:HGNC:2243]	The coatomer is a cytosolic protein complex that binds to dilysine motifs and reversibly associates with Golgi non-clathrin-coated vesicles, which further mediate biosynthetic protein transport from the ER, via the Golgi up to the trans Golgi network. Coatomer complex is required for budding from Golgi membranes, and is essential for the retrograde Golgi-to-ER transport of dilysine-tagged proteins. In mammals, the coatomer can only be recruited by membranes associated to ADP-ribosylation factors (ARFs), which are small GTP-binding proteins; the complex also influences the Golgi structural integrity, as well as the processing, activity, and endocytic recycling of LDL receptors.|The zeta subunit may be involved in regulating the coat assembly and, hence, the rate of biosynthetic protein transport due to its association-dissociation properties with the coatomer complex.
COPZ2	17	46103532	46115168	79	rs147779202	rs35361214	165.611	0.0137579	0.0002439	rs7350950	coatomer protein complex subunit zeta 2 [Source:HGNC Symbol;Acc:HGNC:19356]	The coatomer is a cytosolic protein complex that binds to dilysine motifs and reversibly associates with Golgi non-clathrin-coated vesicles, which further mediate biosynthetic protein transport from the ER, via the Golgi up to the trans Golgi network. Coatomer complex is required for budding from Golgi membranes, and is essential for the retrograde Golgi-to-ER transport of dilysine-tagged proteins. The zeta subunit may be involved in regulating the coat assembly and, hence, the rate of biosynthetic protein transport due to its association-dissociation properties with the coatomer complex.
COQ10A	12	56660641	56664750	48	rs73340395	rs9645801	79.6634	0.0350166	0.009268	rs61937675	coenzyme Q10A [Source:HGNC Symbol;Acc:HGNC:26515]	Required for the function of coenzyme Q in the respiratory chain. May serve as a chaperone or may be involved in the transport of Q6 from its site of synthesis to the catalytic sites of the respiratory complexes.
COQ10B	2	198318230	198339851	33	rs140804989	rs55813500	37.5904	0.287313	0.01705	rs78506248	coenzyme Q10B [Source:HGNC Symbol;Acc:HGNC:25819]	Required for the function of coenzyme Q in the respiratory chain. May serve as a chaperone or may be involved in the transport of Q6 from its site of synthesis to the catalytic sites of the respiratory complexes.
COQ2	4	84184976	84206067	91	rs10024624	rs6832713	63.0626	0.818835	0.01237	rs138863758	coenzyme Q2, polyprenyltransferase [Source:HGNC Symbol;Acc:HGNC:25223]	Catalyzes the prenylation of para-hydroxybenzoate (PHB) with an all-trans polyprenyl group. Mediates the second step in the final reaction sequence of coenzyme Q (CoQ) biosynthesis, which is the condensation of the polyisoprenoid side chain with PHB, generating the first membrane-bound Q intermediate.
COQ3	6	99817347	99842082	78	rs7751616	rs78423413	152.989	0.0203156	0.0005357	rs4840040	coenzyme Q3, methyltransferase [Source:HGNC Symbol;Acc:HGNC:18175]	O-methyltransferase that catalyzes the 2 O-methylation steps in the ubiquinone biosynthetic pathway.
COQ4	9	131084790	131096351	78	rs118173492	rs144426604	112.622	0.108497	0.008455	rs143756853	coenzyme Q4 [Source:HGNC Symbol;Acc:HGNC:19693]	Component of the coenzyme Q biosynthetic pathway. May play a role in organizing a multi-subunit COQ enzyme complex required for coenzyme Q biosynthesis. Required for steady-state levels of other COQ polypeptides.
COQ5	12	120941081	120966964	53	rs10774549	rs12370706	76.5205	0.102073	0.00232	rs1167727	coenzyme Q5, methyltransferase [Source:HGNC Symbol;Acc:HGNC:28722]	Methyltransferase required for the conversion of 2-polyprenyl-6-methoxy-1,4-benzoquinol (DDMQH2) to 2-polyprenyl-3-methyl-6-methoxy-1,4-benzoquinol (DMQH2).
COQ6	14	74416636	74429813	74	rs11625171	rs117421764	171.219	0.00756145	0.000166	rs2336547	coenzyme Q6, monooxygenase [Source:HGNC Symbol;Acc:HGNC:20233]	FAD-dependent monooxygenase required for the C5-ring hydroxylation during ubiquinone biosynthesis. Catalyzes the hydroxylation of 3-polyprenyl-4-hydroxybenzoic acid to 3-polyprenyl-4,5-dihydroxybenzoic acid. The electrons required for the hydroxylation reaction may be funneled indirectly from NADPH via a ferredoxin/ferredoxin reductase system to COQ6.
COQ7	16	19078916	19091417	79	rs11640739	rs60748952	85.8762	0.328984	0.01789	rs34625939	coenzyme Q7, hydroxylase [Source:HGNC Symbol;Acc:HGNC:2244]	Catalyzes the hydroxylation of 2-polyprenyl-3-methyl-6-methoxy-1,4-benzoquinol (DMQH2) during ubiquinone biosynthesis. Has also a structural role in the COQ enzyme complex, stabilizing other COQ polypeptides. Involved in lifespan determination in a ubiquinone-independent manner.
COQ9	16	57481336	57495187	123	rs624283	rs113526232	130.144	0.360203	0.01988	rs77218677	coenzyme Q9 [Source:HGNC Symbol;Acc:HGNC:25302]	Lipid-binding protein involved in the biosynthesis of coenzyme Q, also named ubiquinone, an essential lipid-soluble electron transporter for aerobic cellular respiration. Binds a phospholipid of at least 10 carbons in each acyl group. May be required to present its bound-lipid to COQ7.
CORIN	4	47596014	47840123	212	rs4437227	rs6827508	263.025	0.167136	9.55E-05	rs143802319	corin, serine peptidase [Source:HGNC Symbol;Acc:HGNC:19012]	Serine-type endopeptidase involved in atrial natriuretic peptide hormone (NPPA) processing. Converts through proteolytic cleavage the non-functional propeptide NPPA into the active hormone, thereby regulating blood pressure in heart and promoting natriuresis, diuresis and vasodilation. Proteolytic cleavage of pro-NPPA also plays a role in female pregnancy by promoting trophoblast invasion and spiral artery remodeling in uterus. Also acts as a regulator of sodium reabsorption in kidney. May also process pro-NPPB the B-type natriuretic peptide.|Isoform 2: has weaker endopeptidase activity compared to isoform 1.
CORO1A	16	30194730	30200397	22	rs74451468	rs35900366	63.6597	0.00376593	0.002318	rs73532550	coronin 1A [Source:HGNC Symbol;Acc:HGNC:2252]	May be a crucial component of the cytoskeleton of highly motile cells, functioning both in the invagination of large pieces of plasma membrane, as well as in forming protrusions of the plasma membrane involved in cell locomotion. In mycobacteria-infected cells, its retention on the phagosomal membrane prevents fusion between phagosomes and lysosomes.
CORO1B	11	67205517	67211292	52	rs35821109	rs17847832	95.8058	0.0278864	0.0006516	rs751567	coronin 1B [Source:HGNC Symbol;Acc:HGNC:2253]	Regulates leading edge dynamics and cell motility in fibroblasts. May be involved in cytokinesis and signal transduction.
CORO1C	12	109038884	109125326	139	rs77442142	rs113703324	129.413	0.544362	0.01404	rs34940282	coronin 1C [Source:HGNC Symbol;Acc:HGNC:2254]	May be involved in cytokinesis, motility, and signal transduction.|Isoform 3: Involved in myogenic differentiation.
CORO2A	9	100883256	100954956	195	rs28489815	rs7865743	131.053	0.887677	0.006331	rs3780455	coronin 2A [Source:HGNC Symbol;Acc:HGNC:2255]
CORO2B	15	68871307	69020144	306	rs2044343	rs10775199	265.837	0.708486	0.005813	rs6494773	coronin 2B [Source:HGNC Symbol;Acc:HGNC:2256]	May play a role in the reorganization of neuronal actin structure.
CORO6	17	27941773	27948441	71	rs636000	rs3098950	81.4561	0.268627	0.01197	rs112861323	coronin 6 [Source:HGNC Symbol;Acc:HGNC:21356]
CORO7	16	4404542	4466962	160	rs59945160	rs3747584	74.1102	0.994495	0.02897	rs113449129	coronin 7 [Source:HGNC Symbol;Acc:HGNC:26161]	F-actin regulator involved in anterograde Golgi to endosome transport: upon ubiquitination via 'Lys-33'-linked ubiquitin chains by the BCR(KLHL20) E3 ubiquitin ligase complex, interacts with EPS15 and localizes to the trans-Golgi network, where it promotes actin polymerization, thereby facilitating post-Golgi trafficking. May play a role in the maintenance of the Golgi apparatus morphology.
CORO7-PAM16	16	4390251	4466962	176	rs151291130	rs3747584	93.9705	0.983752	0.01789	rs150970446	CORO7-PAM16 readthrough [Source:HGNC Symbol;Acc:HGNC:44424]	NA
CORT	1	10509775	10512060	67	rs3737155	rs683864	128.855	0.0222152	0.002575	rs34132699	cortistatin [Source:HGNC Symbol;Acc:HGNC:2257]	Binds to all human somatostatin receptor (SSTR) subtypes. It also inhibits cAMP production induced by forskolin through SSTRs.
COTL1	16	84599203	84651702	354	rs62048602	rs16974381	340.928	0.516143	0.007187	rs62050680	coactosin like F-actin binding protein 1 [Source:HGNC Symbol;Acc:HGNC:18304]	Binds to F-actin in a calcium-independent manner. Has no direct effect on actin depolymerization. Acts as a chaperone for ALOX5 (5LO), influencing both its stability and activity in leukotrienes synthesis.
COX10	17	13972718	14111996	192	rs73979133	rs12453899	128.715	0.902277	0.01937	rs7211761	COX10, heme A:farnesyltransferase cytochrome c oxidase assembly factor [Source:HGNC Symbol;Acc:HGNC:2260]	Converts protoheme IX and farnesyl diphosphate to heme O.
COX10-AS1	17	13932608	13972775	123	rs62052268	rs76632184	65.7321	0.973416	0.04749	rs117301682	COX10 antisense RNA 1 [Source:HGNC Symbol;Acc:HGNC:38873]	NA
COX11	17	53029258	53046064	71	rs9914088	rs58542860	100.635	0.122638	0.00283	rs12452642	COX11, cytochrome c oxidase copper chaperone [Source:HGNC Symbol;Acc:HGNC:2261]	Exerts its effect at some terminal stage of cytochrome c oxidase synthesis, probably by being involved in the insertion of the copper B into subunit I.
COX14	12	50505763	50514240	43	rs12813845	rs56709084	24.6172	0.890592	0.02059	rs10876000	COX14, cytochrome c oxidase assembly factor [Source:HGNC Symbol;Acc:HGNC:28216]	Core component of the MITRAC (mitochondrial translation regulation assembly intermediate of cytochrome c oxidase complex) complex, that regulates cytochrome c oxidase assembly. Requires for coordination of the early steps of cytochrome c oxidase assembly with the synthesis of MT-CO1.
COX15	10	101468504	101492423	63	rs3740080	rs2804402	146.309	0.00690655	0.0006812	rs11190244	COX15, cytochrome c oxidase assembly homolog [Source:HGNC Symbol;Acc:HGNC:2263]	May be involved in the biosynthesis of heme A.
COX16	14	70791797	70826448	95	rs11627857	rs8012142	69.843	0.717173	0.0759	rs12880065	COX16, cytochrome c oxidase assembly homolog [Source:HGNC Symbol;Acc:HGNC:20213]
COX17	3	119388371	119396243	83	rs61733986	rs11711386	128.648	0.0912428	0.002576	rs9848716	COX17, cytochrome c oxidase copper chaperone [Source:HGNC Symbol;Acc:HGNC:2264]	Copper chaperone for cytochrome c oxidase (COX). Binds two copper ions and deliver them to the Cu(A) site of COX.
COX18	4	73920415	73935472	35	rs56091772	rs10805059	21.7701	0.839515	0.03816	rs28506179	COX18, cytochrome c oxidase assembly factor [Source:HGNC Symbol;Acc:HGNC:26801]	Required for the insertion of integral membrane proteins into the mitochondrial inner membrane. Essential for the activity and assembly of cytochrome c oxidase. Plays a central role in the translocation and export of the C-terminal part of the COX2 protein into the mitochondrial intermembrane space.
COX19	7	1004485	1015235	183	rs4596552	rs55834927	300.755	0.0429136	0.005248	rs4722935	COX19, cytochrome c oxidase assembly factor [Source:HGNC Symbol;Acc:HGNC:28074]	May be required for the assembly of mitochondrial cytochrome c oxidase.
COX20	1	244998638	245008359	119	rs56389507	rs77147102	92.8358	0.761785	0.02632	rs11579106	COX20, cytochrome c oxidase assembly factor [Source:HGNC Symbol;Acc:HGNC:26970]
COX4I1	16	85833172	85840607	142	rs301145	rs7189055	83.2528	0.942252	0.0101	rs117271249	cytochrome c oxidase subunit 4I1 [Source:HGNC Symbol;Acc:HGNC:2265]	This protein is one of the nuclear-coded polypeptide chains of cytochrome c oxidase, the terminal oxidase in mitochondrial electron transport.
COX4I2	20	30225690	30232800	45	rs6058148	rs6060763	59.9307	0.161936	0.01636	rs149417519	cytochrome c oxidase subunit 4I2 [Source:HGNC Symbol;Acc:HGNC:16232]	This protein is one of the nuclear-coded polypeptide chains of cytochrome c oxidase, the terminal oxidase in mitochondrial electron transport.
COX5A	15	75212616	75230495	58	rs4886608	rs7163390	44.9199	0.687574	0.04526	rs147786398	cytochrome c oxidase subunit 5A [Source:HGNC Symbol;Acc:HGNC:2267]	This is the heme A-containing chain of cytochrome c oxidase, the terminal oxidase in mitochondrial electron transport.
COX5B	2	98262520	98264657	28	rs6542908	rs140188064	19.4795	0.774517	0.01739	rs1466100	cytochrome c oxidase subunit 5B [Source:HGNC Symbol;Acc:HGNC:2269]	This protein is one of the nuclear-coded polypeptide chains of cytochrome c oxidase, the terminal oxidase in mitochondrial electron transport.
COX6A1	12	120875892	120878545	92	rs55831932	rs787818	127.62	0.11705	0.001766	rs11065102	cytochrome c oxidase subunit 6A1 [Source:HGNC Symbol;Acc:HGNC:2277]	This protein is one of the nuclear-coded polypeptide chains of cytochrome c oxidase, the terminal oxidase in mitochondrial electron transport.
COX6A2	16	31439051	31439749	74	rs35987530	rs34081766	64.2662	0.574099	0.007451	rs144932149	cytochrome c oxidase subunit 6A2 [Source:HGNC Symbol;Acc:HGNC:2279]	This protein is one of the nuclear-coded polypeptide chains of cytochrome c oxidase, the terminal oxidase in mitochondrial electron transport.
COX6B1	19	36139124	36149686	92	rs12971314	rs231588	83.836	0.523011	0.01078	rs142980738	cytochrome c oxidase subunit 6B1 [Source:HGNC Symbol;Acc:HGNC:2280]	Connects the two COX monomers into the physiological dimeric form.
COX6B2	19	55861069	55866182	171	rs73053177	rs10853877	129.656	0.773173	0.02259	rs117647127	cytochrome c oxidase subunit 6B2 [Source:HGNC Symbol;Acc:HGNC:24380]	Connects the two COX monomers into the physiological dimeric form.
COX6C	8	100890222	100906242	71	rs7844563	rs57057526	53.6335	0.709627	0.01106	rs143176462	cytochrome c oxidase subunit 6C [Source:HGNC Symbol;Acc:HGNC:2285]	This protein is one of the nuclear-coded polypeptide chains of cytochrome c oxidase, the terminal oxidase in mitochondrial electron transport.
COX7A1	19	36641823	36643771	119	rs35085674	rs7251727	125.74	0.36206	0.02056	rs4555271	cytochrome c oxidase subunit 7A1 [Source:HGNC Symbol;Acc:HGNC:2287]	This protein is one of the nuclear-coded polypeptide chains of cytochrome c oxidase, the terminal oxidase in mitochondrial electron transport.
COX7A2	6	75947390	75953644	56	rs171264	rs2250989	60.7924	0.34108	0.01924	rs113597915	cytochrome c oxidase subunit 7A2 [Source:HGNC Symbol;Acc:HGNC:2288]	This protein is one of the nuclear-coded polypeptide chains of cytochrome c oxidase, the terminal oxidase in mitochondrial electron transport.
COX7A2L	2	42577644	42588356	61	rs12464308	rs222470	30.0818	0.951459	0.05122	rs72798538	cytochrome c oxidase subunit 7A2 like [Source:HGNC Symbol;Acc:HGNC:2289]	Involved in the regulation of oxidative phosphorylation and energy metabolism (By similarity). Necessary for the assembly of mitochondrial respiratory supercomplex.
COX7B2	4	46736846	46911252	148	rs183340124	rs111602200	132.069	0.572616	0.009918	rs10006790	cytochrome c oxidase subunit 7B2 [Source:HGNC Symbol;Acc:HGNC:24381]	This protein is one of the nuclear-coded polypeptide chains of cytochrome c oxidase, the terminal oxidase in mitochondrial electron transport.
COX7C	5	85913783	85916583	54	rs72776083	rs2898540	54.0652	0.425506	0.02727	rs17476583	cytochrome c oxidase subunit 7C [Source:HGNC Symbol;Acc:HGNC:2292]	This protein is one of the nuclear-coded polypeptide chains of cytochrome c oxidase, the terminal oxidase in mitochondrial electron transport.
COX8A	11	63742078	63744015	60	rs12794404	rs57930988	107.483	0.046188	0.003915	rs540389	cytochrome c oxidase subunit 8A [Source:HGNC Symbol;Acc:HGNC:2294]	This protein is one of the nuclear-coded polypeptide chains of cytochrome c oxidase, the terminal oxidase in mitochondrial electron transport.
COX8C	14	93813536	93814700	52	rs3783891	rs78422518	65.3386	0.202216	0.002871	rs12434942	cytochrome c oxidase subunit 8C [Source:HGNC Symbol;Acc:HGNC:24382]	This protein is one of the nuclear-coded polypeptide chains of cytochrome c oxidase, the terminal oxidase in mitochondrial electron transport.
CP	3	148880196	148939832	189	rs75641724	rs79306888	174.197	0.549806	0.008591	rs75052959	ceruloplasmin [Source:HGNC Symbol;Acc:HGNC:2295]	Ceruloplasmin is a blue, copper-binding (6-7 atoms per molecule) glycoprotein. It has ferroxidase activity oxidizing Fe(2+) to Fe(3+) without releasing radical oxygen species. It is involved in iron transport across the cell membrane. Provides Cu(2+) ions for the ascorbate-mediated deaminase degradation of the heparan sulfate chains of GPC1. May also play a role in fetal lung development or pulmonary antioxidant defense.
CPA1	7	130020289	130027949	100	rs6467298	rs145650171	58.7271	0.894806	0.04708	rs111500524	carboxypeptidase A1 [Source:HGNC Symbol;Acc:HGNC:2296]	Carboxypeptidase that catalyzes the release of a C-terminal amino acid, but has little or no action with -Asp, -Glu, -Arg, -Lys or -Pro.
CPA2	7	129906702	129929637	115	rs113313193	rs118083475	97.8397	0.623209	0.002223	rs4389873	carboxypeptidase A2 [Source:HGNC Symbol;Acc:HGNC:2297]
CPA3	3	148583042	148614872	163	rs17714660	rs77076342	129.223	0.758006	0.0434	rs80304678	carboxypeptidase A3 [Source:HGNC Symbol;Acc:HGNC:2298]
CPA4	7	129932973	129964020	125	rs118149614	rs1465370	94.2933	0.744203	0.002223	rs4389873	carboxypeptidase A4 [Source:HGNC Symbol;Acc:HGNC:15740]	Metalloprotease that could be involved in the histone hyperacetylation pathway (PubMed:10383164). Releases a C-terminal amino acid, with preference for -Phe, -Leu, -Ile, -Met, -Tyr and -Val (PubMed:20385563).
CPA5	7	129984629	130008571	125	rs76494364	rs35843592	63.2539	0.95449	0.03469	rs3778856	carboxypeptidase A5 [Source:HGNC Symbol;Acc:HGNC:15722]
CPA6	8	68334404	68658620	350	rs11779992	rs1365027	350.452	0.441397	0.004554	rs117612430	carboxypeptidase A6 [Source:HGNC Symbol;Acc:HGNC:17245]	May be involved in the proteolytic inactivation of enkephalins and neurotensin in some brain areas. May convert inactive angiotensin I into the biologically active angiotensin II (PubMed:18178555). Releases a C-terminal amino acid, with preference for large hydrophobic C-terminal amino acids and shows only very weak activity toward small amino acids and histidine (PubMed:20855895).
CPAMD8	19	17003761	17137625	285	rs706760	rs10469470	263.894	0.607682	0.00634	rs62125985	C3 and PZP like, alpha-2-macroglobulin domain containing 8 [Source:HGNC Symbol;Acc:HGNC:23228]
CPB1	3	148545587	148577972	138	rs191453551	rs36113877	102.918	0.796929	0.01254	rs11718189	carboxypeptidase B1 [Source:HGNC Symbol;Acc:HGNC:2299]
CPB2	13	46627321	46679211	101	rs116925501	rs2296122	168.807	0.0384659	0.006839	rs2146878	carboxypeptidase B2 [Source:HGNC Symbol;Acc:HGNC:2300]	Cleaves C-terminal arginine or lysine residues from biologically active peptides such as kinins or anaphylatoxins in the circulation thereby regulating their activities. Down-regulates fibrinolysis by removing C-terminal lysine residues from fibrin that has already been partially degraded by plasmin.
CPB2-AS1	13	46626982	46675482	94	rs116925501	rs113959894	160	0.036542	0.006839	rs2146878	CPB2 antisense RNA 1 [Source:HGNC Symbol;Acc:HGNC:39898]	NA
CPD	17	28705941	28796675	61	rs11651322	rs12944483	51.5651	0.624189	0.04459	rs8068747	carboxypeptidase D [Source:HGNC Symbol;Acc:HGNC:2301]
CPE	4	166300096	166419482	205	rs74802486	rs78337755	101.086	0.988368	0.01441	rs146718569	carboxypeptidase E [Source:HGNC Symbol;Acc:HGNC:2303]	Removes residual C-terminal Arg or Lys remaining after initial endoprotease cleavage during prohormone processing. Processes proinsulin.
CPEB1	15	83211950	83316767	93	rs12438678	rs10906984	199.021	0.010253	0.0001194	rs12441776	cytoplasmic polyadenylation element binding protein 1 [Source:HGNC Symbol;Acc:HGNC:21744]	Sequence-specific RNA-binding protein that regulates mRNA cytoplasmic polyadenylation and translation initiation during oocyte maturation, early development and at postsynapse sites of neurons. Binds to the cytoplasmic polyadenylation element (CPE), an uridine-rich sequence element (consensus sequence 5'-UUUUUAU-3') within the mRNA 3'-UTR. RNA binding results in a clear conformational change analogous to the Venus fly trap mechanism (PubMed:24990967). In absence of phosphorylation and in association with TACC3 is also involved as a repressor of translation of CPE-containing mRNA; a repression that is relieved by phosphorylation or degradation (By similarity). Involved in the transport of CPE-containing mRNA to dendrites; those mRNAs may be transported to dendrites in a translationally dormant form and translationally activated at synapses (By similarity). Its interaction with APLP1 promotes local CPE-containing mRNA polyadenylation and translation activation (By similarity). Induces the assembly of stress granules in the absence of stress. Required for cell cycle progression, specifically for prophase entry (PubMed:26398195).
CPEB2	4	15004297	15071777	99	rs2132082	rs1823950	124.287	0.2004	0.001326	rs6449094	cytoplasmic polyadenylation element binding protein 2 [Source:HGNC Symbol;Acc:HGNC:21745]	May play a role in translational regulation of stored mRNAs in transcriptionally inactive haploid spermatids. Binds to poly(U) RNA oligomers (By similarity). Required for cell cycle progression, specifically for the transition from metaphase to anaphase (PubMed:26398195).
CPEB2-AS1	4	14911584	15003669	178	rs7693913	rs10516283	307.398	0.0296743	0.001326	rs6449094	NA
CPEB3	10	93808396	94050875	108	rs833383	rs149676204	196.572	0.014146	0.0003245	rs855707	cytoplasmic polyadenylation element binding protein 3 [Source:HGNC Symbol;Acc:HGNC:21746]	Sequence-specific RNA-binding protein which acts as a translational repressor in the basal unstimulated state but, following neuronal stimulation, acts as a translational activator (By similarity). In contrast to CPEB1, does not bind to the cytoplasmic polyadenylation element (CPE), a uridine-rich sequence element within the mRNA 3'-UTR, but binds to a U-rich loop within a stem-loop structure (By similarity). Required for the consolidation and maintenance of hippocampal-based long term memory (By similarity). In the basal state, binds to the mRNA 3'-UTR of the glutamate receptors GRIA2/GLUR2 mRNA and negatively regulates their translation (By similarity). Also represses the translation of DLG4, GRIN1, GRIN2A and GRIN2B (By similarity). When activated, acts as a translational activator of GRIA1 and GRIA2 (By similarity). In the basal state, suppresses SUMO2 translation but activates it following neuronal stimulation (By similarity). Binds to the 3'-UTR of TRPV1 mRNA and represses TRPV1 translation which is required to maintain normal thermoception (By similarity). Binds actin mRNA, leading to actin translational repression in the basal state and to translational activation following neuronal stimulation (By similarity). Negatively regulates target mRNA levels by binding to TOB1 which recruits CNOT7/CAF1 to a ternary complex and this leads to target mRNA deadenylation and decay (PubMed:21336257). In addition to its role in translation, binds to and inhibits the transcriptional activation activity of STAT5B without affecting its dimerization or DNA-binding activity. This, in turn, represses transcription of the STAT5B target gene EGFR which has been shown to play a role in enhancing learning and memory performance (PubMed:20639532). In contrast to CPEB1, CPEB2 and CPEB4, not required for cell cycle progression (PubMed:26398195).
CPEB4	5	173315330	173387313	144	rs13173035	rs62378685	126.07	0.585938	0.008759	rs150716513	cytoplasmic polyadenylation element binding protein 4 [Source:HGNC Symbol;Acc:HGNC:21747]	Sequence-specific RNA-binding protein that binds to the cytoplasmic polyadenylation element (CPE), an uridine-rich sequence element (consensus sequence 5'-UUUUUAU-3') within the mRNA 3'-UTR (PubMed:24990967). RNA binding results in a clear conformational change analogous to the Venus fly trap mechanism (PubMed:24990967). Regulates activation of unfolded protein response (UPR) in the process of adaptation to ER stress in liver, by maintaining translation of CPE-regulated mRNAs in conditions in which global protein synthesis is inhibited (By similarity). Required for cell cycle progression, specifically for cytokinesis and chromosomal segregation (PubMed:26398195). Plays a role as an oncogene promoting tumor growth and progression by positively regulating translation of t-plasminogen activator/PLAT (PubMed:22138752). Stimulates proliferation of melanocytes (PubMed:27857118). In contrast to CPEB1 and CPEB3, does not play role in synaptic plasticity, learning and memory.
CPED1	7	120628750	120937498	226	rs76983269	rs2707461	234.921	0.370475	0.003592	rs13247600	cadherin like and PC-esterase domain containing 1 [Source:HGNC Symbol;Acc:HGNC:26159]
CPLX1	4	778744	819945	202	rs7672212	rs78005997	195.234	0.47649	0.01065	rs4690314	complexin 1 [Source:HGNC Symbol;Acc:HGNC:2309]	Positively regulates a late step in exocytosis of various cytoplasmic vesicles, such as synaptic vesicles and other secretory vesicles (PubMed:21785414). Organizes the SNAREs into a cross-linked zigzag topology that, when interposed between the vesicle and plasma membranes, is incompatible with fusion, thereby preventing SNAREs from releasing neurotransmitters until an action potential arrives at the synapse (PubMed:21785414). Also involved in glucose-induced secretion of insulin by pancreatic beta-cells. Essential for motor behavior.
CPLX2	5	175223609	175311023	201	rs77142733	rs112880936	167.313	0.660933	0.008224	rs12522118	complexin 2 [Source:HGNC Symbol;Acc:HGNC:2310]	Negatively regulates the formation of synaptic vesicle clustering at active zone to the presynaptic membrane in postmitotic neurons. Positively regulates a late step in exocytosis of various cytoplasmic vesicles, such as synaptic vesicles and other secretory vesicles. Also involved in mast cell exocytosis.
CPLX3	15	75118950	75124136	64	rs936226	rs4886632	48.7393	0.647195	0.09756	rs1378941	complexin 3 [Source:HGNC Symbol;Acc:HGNC:27652]	Positively regulates a late step in synaptic vesicle exocytosis.
CPLX4	18	56962635	56985881	101	rs9946539	rs12959587	84.2292	0.64998	0.02774	rs71357632	complexin 4 [Source:HGNC Symbol;Acc:HGNC:24330]	Positively regulates a late step in synaptic vesicle exocytosis.
CPM	12	69244955	69357020	217	rs1795471	rs117071707	186.693	0.689427	0.004833	rs187153515	carboxypeptidase M [Source:HGNC Symbol;Acc:HGNC:2311]	Specifically removes C-terminal basic residues (Arg or Lys) from peptides and proteins. It is believed to play important roles in the control of peptide hormone and growth factor activity at the cell surface, and in the membrane-localized degradation of extracellular proteins.
CPN1	10	101802064	101841642	124	rs11596802	rs12781812	116.66	0.485782	0.02301	rs61871699	carboxypeptidase N subunit 1 [Source:HGNC Symbol;Acc:HGNC:2312]	Protects the body from potent vasoactive and inflammatory peptides containing C-terminal Arg or Lys (such as kinins or anaphylatoxins) which are released into the circulation.
CPN2	3	194060493	194072057	166	rs6797360	rs75122941	133.153	0.735209	0.01755	rs76360377	carboxypeptidase N subunit 2 [Source:HGNC Symbol;Acc:HGNC:2313]	The 83 kDa subunit binds and stabilizes the catalytic subunit at 37 degrees Celsius and keeps it in circulation. Under some circumstances it may be an allosteric modifier of the catalytic subunit.
CPNE1	20	34213952	34252878	69	rs1557203	rs2425086	119.053	0.040547	0.001871	rs117439579	copine 1 [Source:HGNC Symbol;Acc:HGNC:2314]	Calcium-dependent phospholipid-binding protein that plays a role in calcium-mediated intracellular processes (PubMed:14674885). Involved in the TNF-alpha receptor signaling pathway in a calcium-dependent manner (PubMed:14674885). Exhibits calcium-dependent phospholipid binding properties (PubMed:9430674, PubMed:19539605). Plays a role in neuronal progenitor cell differentiation; induces neurite outgrowth via a AKT-dependent signaling cascade and calcium-independent manner (PubMed:23263657, PubMed:25450385). May recruit target proteins to the cell membrane in a calcium-dependent manner (PubMed:12522145). May function in membrane trafficking (PubMed:9430674). Involved in TNF-alpha-induced NF-kappa-B transcriptional repression by inducing endoprotease processing of the transcription factor NF-kappa-B p65/RELA subunit (PubMed:18212740). Also induces endoprotease processing of NF-kappa-B p50/NFKB1, p52/NFKB2, RELB and REL (PubMed:18212740).
CPNE2	16	57126454	57181878	217	rs11867149	rs10153056	215.263	0.457595	2.10E-05	rs71387152	copine 2 [Source:HGNC Symbol;Acc:HGNC:2315]	Calcium-dependent phospholipid-binding protein that plays a role in calcium-mediated intracellular processes. Exhibits calcium-dependent cell membrane binding properties.
CPNE3	8	87526655	87573726	88	rs79729032	rs3779804	122.85	0.105509	0.0005669	rs141516381	copine 3 [Source:HGNC Symbol;Acc:HGNC:2316]	Calcium-dependent phospholipid-binding protein that plays a role in ERBB2-mediated tumor cell migration in response to growth factor heregulin stimulation (PubMed:20010870).
CPNE4	3	131252403	131758450	527	rs2171189	rs3009489	851.176	0.0144973	1.68E-05	rs2137605	copine 4 [Source:HGNC Symbol;Acc:HGNC:2317]	Probable calcium-dependent phospholipid-binding protein that may play a role in calcium-mediated intracellular processes.
CPNE5	6	36708554	36807220	271	rs12191972	rs6910832	271.2	0.433816	0.004757	rs9380590	copine 5 [Source:HGNC Symbol;Acc:HGNC:2318]	Probable calcium-dependent phospholipid-binding protein that may play a role in calcium-mediated intracellular processes (By similarity). Plays a role in dendrite formation by melanocytes (PubMed:23999003).
CPNE6	14	24540045	24547309	114	rs7148293	rs10132032	102.919	0.590979	0.00235	rs115854238	copine 6 [Source:HGNC Symbol;Acc:HGNC:2319]	Calcium-dependent phospholipid-binding protein that plays a role in calcium-mediated intracellular processes. Binds phospholipid membranes in a calcium-dependent manner (By similarity). Plays a role in dendrite formation by melanocytes (PubMed:23999003).
CPNE7	16	89642175	89663654	191	rs12933264	rs460984	379.659	0.0146108	0.0003586	rs258341	copine 7 [Source:HGNC Symbol;Acc:HGNC:2320]	Calcium-dependent phospholipid-binding protein that may play a role in calcium-mediated intracellular processes.
CPNE8	12	39046001	39299420	148	rs117175061	rs12579397	307.953	0.00996133	0.001658	rs11169616	copine 8 [Source:HGNC Symbol;Acc:HGNC:23498]	Probable calcium-dependent phospholipid-binding protein that may play a role in calcium-mediated intracellular processes.
CPNE9	3	9745509	9771592	110	rs111951987	rs17532636	205.799	0.00920444	9.81E-05	rs35225110	copine family member 9 [Source:HGNC Symbol;Acc:HGNC:24336]	Probable calcium-dependent phospholipid-binding protein that may play a role in calcium-mediated intracellular processes (By similarity). Plays a role in dendrite formation by melanocytes (PubMed:23999003).
CPO	2	207804277	207834198	118	rs13406249	rs62188594	181.979	0.0628262	0.00434	rs114970733	carboxypeptidase O [Source:HGNC Symbol;Acc:HGNC:21011]	Carboxypeptidase which preferentially cleaves C-terminal acidic residues from peptides and proteins. Can also cleave C-terminal hydrophobic amino acids, with a preference for small residues over large residues.
CPOX	3	98298289	98312455	126	rs1471300	rs7625458	119.584	0.485587	0.00752	rs62276432	coproporphyrinogen oxidase [Source:HGNC Symbol;Acc:HGNC:2321]	Involved in the heme biosynthesis. Catalyzes the aerobic oxidative decarboxylation of propionate groups of rings A and B of coproporphyrinogen-III to yield the vinyl groups in protoporphyrinogen-IX.
CPPED1	16	12753655	12897744	375	rs74525507	rs72780976	482.971	0.093721	0.0008284	rs8062403	calcineurin like phosphoesterase domain containing 1 [Source:HGNC Symbol;Acc:HGNC:25632]	Protein phosphatase that dephosphorylates AKT family kinase specifically at 'Ser-473', blocking cell cycle progression and promoting cell apoptosis. May play an inhibitory role in glucose uptake by adipocytes.
CPQ	8	97657454	98155731	324	rs2250503	rs7841826	266.804	0.749216	0.006071	rs72664528	carboxypeptidase Q [Source:HGNC Symbol;Acc:HGNC:16910]	Carboxypeptidase that may play an important role in the hydrolysis of circulating peptides. Catalyzes the hydrolysis of dipeptides with unsubstituted terminals into amino acids. May play a role in the liberation of thyroxine hormone from its thyroglobulin (Tg) precursor.
CPS1	2	211342405	211543831	218	rs11895784	rs56090331	120.992	0.98444	0.06574	rs74566181	carbamoyl-phosphate synthase 1 [Source:HGNC Symbol;Acc:HGNC:2323]	Involved in the urea cycle of ureotelic animals where the enzyme plays an important role in removing excess ammonia from the cell.
CPS1-IT1	2	211482294	211484599	89	rs6755648	rs16844773	54.1716	0.901626	0.06574	rs74566181	NA
CPSF1	8	145618445	145634733	97	rs62530380	rs1985022	115.634	0.228486	0.005868	rs190185812	cleavage and polyadenylation specific factor 1 [Source:HGNC Symbol;Acc:HGNC:2324]	Component of the cleavage and polyadenylation specificity factor (CPSF) complex that plays a key role in pre-mRNA 3'-end formation, recognizing the AAUAAA signal sequence and interacting with poly(A) polymerase and other factors to bring about cleavage and poly(A) addition. This subunit is involved in the RNA recognition step of the polyadenylation reaction.
CPSF2	14	92588297	92630543	101	rs12586471	rs884140	170.865	0.026275	0.002258	rs28468497	cleavage and polyadenylation specific factor 2 [Source:HGNC Symbol;Acc:HGNC:2325]	Component of the cleavage and polyadenylation specificity factor (CPSF) complex that play a key role in pre-mRNA 3'-end formation, recognizing the AAUAAA signal sequence and interacting with poly(A) polymerase and other factors to bring about cleavage and poly(A) addition. Involved in the histone 3' end pre-mRNA processing.
CPSF3	2	9563665	9613239	64	rs4599081	rs10929587	76.7213	0.240802	0.0149	rs13014291	cleavage and polyadenylation specific factor 3 [Source:HGNC Symbol;Acc:HGNC:2326]	Component of the cleavage and polyadenylation specificity factor (CPSF) complex that play a key role in pre-mRNA 3'-end formation, recognizing the AAUAAA signal sequence and interacting with poly(A) polymerase and other factors to bring about cleavage and poly(A) addition. Has endonuclease activity, and functions as mRNA 3'-end-processing endonuclease. Also involved in the histone 3'-end pre-mRNA processing. U7 snRNP-dependent protein that induces both the 3'-endoribonucleolytic cleavage of histone pre-mRNAs and acts as a 5' to 3' exonuclease for degrading the subsequent downstream cleavage product (DCP) of mature histone mRNAs. Cleavage occurs after the 5'-ACCCA-3' sequence in the histone pre-mRNA leaving a 3'hydroxyl group on the upstream fragment containing the stem loop (SL) and 5' phosphate on the downstream cleavage product (DCP) starting with CU nucleotides. The U7-dependent 5' to 3' exonuclease activity is processive and degrades the DCP RNA substrate even after complete removal of the U7-binding site. Binds to the downstream cleavage product (DCP) of histone pre-mRNAs and the cleaved DCP RNA substrate in a U7 snRNP dependent manner.
CPSF3L	1	1246964	1260067	111	rs115807277	rs11548463	124.815	0.288302	0.0104	rs11260579	NA
CPSF4	7	99036562	99054996	48	rs112605947	rs74675542	70.8549	0.0964533	0.009262	rs11973801	cleavage and polyadenylation specific factor 4 [Source:HGNC Symbol;Acc:HGNC:2327]	Component of the cleavage and polyadenylation specificity factor (CPSF) complex that play a key role in pre-mRNA 3'-end formation, recognizing the AAUAAA signal sequence and interacting with poly(A) polymerase and other factors to bring about cleavage and poly(A) addition. CPSF4 binds RNA polymers with a preference for poly(U).
CPSF4L	17	71244587	71258019	118	rs145519069	rs1391643	128.344	0.326826	0.0001951	rs17781867	cleavage and polyadenylation specific factor 4 like [Source:HGNC Symbol;Acc:HGNC:33632]
CPSF6	12	69633316	69668138	90	rs4761255	rs17813293	92.6838	0.396492	0.008816	rs148853748	cleavage and polyadenylation specific factor 6 [Source:HGNC Symbol;Acc:HGNC:13871]	Component of the cleavage factor Im complex (CFIm) that plays a key role in pre-mRNA 3'-processing. Involved in association with NUDT21/CPSF5 in pre-MRNA 3'-end poly(A) site cleavage and poly(A) addition. CPSF6 binds to cleavage and polyadenylation RNA substrates and promotes RNA looping.
CPSF7	11	61170119	61197464	40	rs139781083	rs3018732	40.0349	0.421391	0.004403	rs117859539	cleavage and polyadenylation specific factor 7 [Source:HGNC Symbol;Acc:HGNC:30098]	Component of the cleavage factor Im complex (CFIm) that plays a key role in pre-mRNA 3'-processing. Binds to cleavage and polyadenylation RNA substrates.
CPT1A	11	68522087	68609399	119	rs2276267	rs535559	192.102	0.0422467	0.00392	rs1017641	carnitine palmitoyltransferase 1A [Source:HGNC Symbol;Acc:HGNC:2328]	Catalyzes the transfer of the acyl group of long-chain fatty acid-CoA conjugates onto carnitine, an essential step for the mitochondrial uptake of long-chain fatty acids and their subsequent beta-oxidation in the mitochondrion. Plays an important role in triglyceride metabolism.
CPT1B	22	51007289	51017096	204	rs131816	rs762668	365.643	0.0315915	3.35E-05	rs7238	carnitine palmitoyltransferase 1B [Source:HGNC Symbol;Acc:HGNC:2329]
CPT1C	19	50194364	50216988	120	rs12104272	rs3745477	187.929	0.0353791	0.01004	rs10415576	carnitine palmitoyltransferase 1C [Source:HGNC Symbol;Acc:HGNC:18540]	May play a role in lipid metabolic process.
CPT2	1	53662100	53679869	94	rs71654987	rs6588473	115.89	0.18484	0.001987	rs10888771	carnitine palmitoyltransferase 2 [Source:HGNC Symbol;Acc:HGNC:2330]
CPVL	7	29035246	29186153	290	rs140479278	rs39050	238.14	0.752784	0.01397	rs79678621	carboxypeptidase, vitellogenic like [Source:HGNC Symbol;Acc:HGNC:14399]	May be involved in the digestion of phagocytosed particles in the lysosome, participation in an inflammatory protease cascade, and trimming of peptides for antigen presentation.
CPXM1	20	2774714	2781292	143	rs4815541	rs146720554	158.684	0.305136	0.01912	rs35969412	carboxypeptidase X, M14 family member 1 [Source:HGNC Symbol;Acc:HGNC:15771]	May be involved in cell-cell interactions. No carboxypeptidase activity was found yet.
CPXM2	10	125505151	125651500	379	rs17608508	rs28407590	349.703	0.603113	0.003122	rs2362967	carboxypeptidase X, M14 family member 2 [Source:HGNC Symbol;Acc:HGNC:26977]	May be involved in cell-cell interactions.
CPZ	4	8594386	8621488	290	rs116654488	rs73802718	244.846	0.72172	0.007146	rs11734351	carboxypeptidase Z [Source:HGNC Symbol;Acc:HGNC:2333]	Cleaves substrates with C-terminal arginine residues. Probably modulates the Wnt signaling pathway, by cleaving some undefined protein. May play a role in cleavage during prohormone processing.
CR1	1	207669472	207815110	126	rs17044032	rs76287248	131.871	0.372542	0.001973	rs7543913	complement C3b/C4b receptor 1 (Knops blood group) [Source:HGNC Symbol;Acc:HGNC:2334]	Mediates cellular binding of particles and immune complexes that have activated complement.|(Microbial infection) Acts as a receptor for Epstein-Barr virus.
CR1L	1	207818457	207897036	117	rs114144376	rs2724361	140.203	0.218277	0.01482	rs150580247	complement C3b/C4b receptor 1 like [Source:HGNC Symbol;Acc:HGNC:2335]
CR2	1	207627644	207663240	83	rs2661361	rs12729446	97.4429	0.247086	0.001829	rs78271348	complement C3d receptor 2 [Source:HGNC Symbol;Acc:HGNC:2336]	Receptor for complement C3Dd, for the Epstein-Barr virus on human B-cells and T-cells and for HNRPU. Participates in B lymphocytes activation.|(Microbial infection) Acts as a receptor for Epstein-Barr virus.
CRABP1	15	78632665	78640572	120	rs876364	rs118059985	70.7207	0.946242	0.01576	rs146539732	cellular retinoic acid binding protein 1 [Source:HGNC Symbol;Acc:HGNC:2338]	Cytosolic CRABPs may regulate the access of retinoic acid to the nuclear retinoic acid receptors.
CRABP2	1	156669399	156675608	107	rs139238238	rs79952124	122.557	0.255462	0.0166	rs34926833	cellular retinoic acid binding protein 2 [Source:HGNC Symbol;Acc:HGNC:2339]	Transports retinoic acid to the nucleus. Regulates the access of retinoic acid to the nuclear retinoic acid receptors.
CRADD	12	94071150	94244531	285	rs146241411	rs17790566	340.249	0.187191	0.0005474	rs79528197	CASP2 and RIPK1 domain containing adaptor with death domain [Source:HGNC Symbol;Acc:HGNC:2340]	Apoptotic adaptor molecule specific for caspase-2 and FASL/TNF receptor-interacting protein RIP. In the presence of RIP and TRADD, CRADD recruits caspase-2 to the TNFR-1 signalling complex.
CRAMP1L	16	1664640	1727909	110	rs17135407	rs17135503	382.379	0.000700087	2.79E-05	rs145914016	NA
CRAT	9	131857072	131873070	54	rs150025221	rs17455999	39.3318	0.729922	0.01229	rs17455845	carnitine O-acetyltransferase [Source:HGNC Symbol;Acc:HGNC:2342]	Carnitine acetylase is specific for short chain fatty acids. Carnitine acetylase seems to affect the flux through the pyruvate dehydrogenase complex. It may be involved as well in the transport of acetyl-CoA into mitochondria.
CRB1	1	197170591	197447585	151	rs186664085	rs146078101	130.653	0.66186	0.01343	rs114003406	crumbs 1, cell polarity complex component [Source:HGNC Symbol;Acc:HGNC:2343]	Plays a role in photoreceptor morphogenesis in the retina. May maintain cell polarization and adhesion.
CRB2	9	126118445	126142614	178	rs7029853	rs148962404	508.532	0.000442638	1.46E-05	rs2491353	crumbs 2, cell polarity complex component [Source:HGNC Symbol;Acc:HGNC:18688]	Apical polarity protein that plays a central role during the epithelial-to-mesenchymal transition (EMT) at gastrulation, when newly specified mesodermal cells move inside the embryo. Acts by promoting cell ingression, the process by which cells leave the epithelial epiblast and move inside the embryo to form a new tissue layer. The anisotropic distribution of CRB2 and MYH10/myosin-IIB at cell edges define which cells will ingress: cells with high apical CRB2 are probably extruded from the epiblast by neighboring cells with high levels of apical MYH10/myosin-IIB. Also required for maintenance of the apical polarity complex during development of the cortex.
CRB3	19	6464259	6467230	138	rs1051784	rs7252374	242.507	0.0178546	0.005665	rs80016995	crumbs 3, cell polarity complex component [Source:HGNC Symbol;Acc:HGNC:20237]	Involved in the establishment of cell polarity in mammalian epithelial cells. Regulates the morphogenesis of tight junctions.
CRBN	3	3191316	3221401	274	rs6442776	rs67687140	253.969	0.555529	0.001738	rs17885517	cereblon [Source:HGNC Symbol;Acc:HGNC:30185]	Substrate recognition component of a DCX (DDB1-CUL4-X-box) E3 protein ligase complex that mediates the ubiquitination and subsequent proteasomal degradation of target proteins, such as MEIS2. Normal degradation of key regulatory proteins is required for normal limb outgrowth and expression of the fibroblast growth factor FGF8. May play a role in memory and learning by regulating the assembly and neuronal surface expression of large-conductance calcium-activated potassium channels in brain regions involved in memory and learning via its interaction with KCNT1. Binding of pomalidomide and other thalidomide-related drugs changes the substrate specificity of the human protein, leading to decreased degradation of MEIS2 and other target proteins and increased degradation of MYC, IRF4, IKZF1 and IKZF3.
CRCP	7	65579804	65619553	50	rs2946580	rs62465526	74.1956	0.0763666	0.002829	rs113706015	CGRP receptor component [Source:HGNC Symbol;Acc:HGNC:17888]	DNA-dependent RNA polymerase catalyzes the transcription of DNA into RNA using the four ribonucleoside triphosphates as substrates. Specific peripheric component of RNA polymerase III which synthesizes small RNAs, such as 5S rRNA and tRNAs. Plays a key role in sensing and limiting infection by intracellular bacteria and DNA viruses. Acts as nuclear and cytosolic DNA sensor involved in innate immune response. Can sense non-self dsDNA that serves as template for transcription into dsRNA. The non-self RNA polymerase III transcripts induce type I interferon and NF- Kappa-B through the RIG-I pathway.|Accessory protein for the calcitonin gene-related peptide (CGRP) receptor. It modulates CGRP responsiveness in a variety of tissues.
CRCT1	1	152486977	152488481	75	rs12116760	rs17659359	54.0943	0.768678	0.02714	rs17659359	cysteine rich C-terminal 1 [Source:HGNC Symbol;Acc:HGNC:29875]
CREB1	2	208394615	208470284	88	rs7592280	rs2709361	82.2089	0.501587	0.02906	rs73055023	cAMP responsive element binding protein 1 [Source:HGNC Symbol;Acc:HGNC:2345]	Phosphorylation-dependent transcription factor that stimulates transcription upon binding to the DNA cAMP response element (CRE), a sequence present in many viral and cellular promoters. Transcription activation is enhanced by the TORC coactivators which act independently of Ser-133 phosphorylation. Involved in different cellular processes including the synchronization of circadian rhythmicity and the differentiation of adipose cells.
CREB3	9	35732316	35737005	62	rs17259350	rs58759540	56.8794	0.508502	0.03817	rs10972565	cAMP responsive element binding protein 3 [Source:HGNC Symbol;Acc:HGNC:2347]	Endoplasmic reticulum (ER)-bound transcription factor that plays a role in the unfolded protein response (UPR). Involved in cell proliferation and migration, tumor suppression and inflammatory gene expression. Plays also a role in the human immunodeficiency virus type 1 (HIV-1) virus protein expression and in the herpes simplex virus-1 (HSV-1) latent infection and reactivation from latency. Isoform 2 plays a role in the unfolded protein response (UPR). Isoform 2 acts as a positive regulator of LKN-1/CCL15-induced chemotaxis signaling of leukocyte cell migration. Isoform 2 may play a role as a cellular tumor suppressor that is targeted by the hepatitis C virus (HSV) core protein. Isoform 2 represses the VP16-mediated transactivation of immediate early genes of the HSV-1 virus by sequestring host cell factor-1 HCFC1 in the ER membrane of sensory neurons, thereby preventing the initiation of the replicative cascade leading to latent infection. Isoform 3 functions as a negative transcriptional regulator in ligand-induced transcriptional activation of the glucocorticoid receptor NR3C1 by recruiting and activating histone deacetylases (HDAC1, HDAC2 and HDAC6). Isoform 3 decreases the acetylation level of histone H4. Isoform 3 does not promote the chemotactic activity of leukocyte cells.|Processed cyclic AMP-responsive element-binding protein 3: acts as a transcription factor that activates unfolded protein response (UPR) target genes during endoplasmic reticulum (ER) stress response. Promotes cell survival against ER stress-induced apoptotic cell death during UPR. Activates transcription from CRE and C/EBP-containing reporter genes. Induces transcriptional activation of chemokine receptors. Activates transcription of genes required for reactivation of the latent HSV-1 virus. Down-regulates Tat-dependent transcription of the HIV-1 LTR by interacting with HIV-1 Tat. It's transcriptional activity is inhibited by CREBZF in a HCFC1-dependent manner, by the viral transactivator protein VP16 and by the HCV core protein. Binds DNA to the cAMP response element (CRE) (consensus: 5'-GTGACGT[AG][AG]-3') and C/EBP sequences present in many viral and cellular promoters. Binds to the unfolded protein respons element (UPRE) consensus sequences sites. Binds DNA to the 5'-CCAC[GA]-3'half of ERSE II (5'-ATTGG-N-CCACG-3'). Associates with chromatin to the HERPUD1 promoter.
CREB3L1	11	46299188	46342972	108	rs9734613	rs10838601	285.768	0.00137075	1.52E-05	rs7929630	cAMP responsive element binding protein 3 like 1 [Source:HGNC Symbol;Acc:HGNC:18856]	Transcription factor involved in unfolded protein response (UPR). Binds the DNA consensus sequence 5'-GTGXGCXGC-3' (PubMed:21767813). In the absence of endoplasmic reticulum (ER) stress, inserted into ER membranes, with N-terminal DNA-binding and transcription activation domains oriented toward the cytosolic face of the membrane. In response to ER stress, transported to the Golgi, where it is cleaved in a site-specific manner by resident proteases S1P/MBTPS1 and S2P/MBTPS2. The released N-terminal cytosolic domain is translocated to the nucleus to effect transcription of specific target genes. Plays a critical role in bone formation through the transcription of COL1A1, and possibly COL1A2, and the secretion of bone matrix proteins. Directly binds to the UPR element (UPRE)-like sequence in an osteoblast-specific COL1A1 promoter region and induces its transcription. Does not regulate COL1A1 in other tissues, such as skin (By similarity). Required to protect astrocytes from ER stress-induced cell death. In astrocytes, binds to the cAMP response element (CRE) of the BiP/HSPA5 promoter and participate in its transcriptional activation (By similarity). Required for TGFB1 to activate genes involved in the assembly of collagen extracellular matrix (PubMed:25310401).|(Microbial infection) May play a role in limiting virus spread by inhibiting proliferation of virus-infected cells. Upon infection with diverse DNA and RNA viruses, inhibits cell-cycle progression by binding to promoters and activating transcription of genes encoding cell-cycle inhibitors, such as p21/CDKN1A (PubMed:21767813).
CREB3L2	7	137559724	137686847	189	rs10257218	rs2054852	190.492	0.422123	0.004101	rs71550675	cAMP responsive element binding protein 3 like 2 [Source:HGNC Symbol;Acc:HGNC:23720]	Transcription factor involved in unfolded protein response (UPR). In the absence of endoplasmic reticulum (ER) stress, inserted into ER membranes, with N-terminal DNA-binding and transcription activation domains oriented toward the cytosolic face of the membrane. In response to ER stress, transported to the Golgi, where it is cleaved in a site-specific manner by resident proteases S1P/MBTPS1 and S2P/MBTPS2. The released N-terminal cytosolic domain is translocated to the nucleus to effect transcription of specific target genes. Plays a critical role in chondrogenesis by activating the transcription of SEC23A, which promotes the transport and secretion of cartilage matrix proteins, and possibly that of ER biogenesis-related genes (By similarity). In a neuroblastoma cell line, protects cells from ER stress-induced death (PubMed:17178827). In vitro activates transcription of target genes via direct binding to the CRE site (PubMed:17178827).
CREB3L3	19	4153597	4173051	149	rs35484185	rs145552577	132.073	0.621196	0.03004	rs350890	cAMP responsive element binding protein 3 like 3 [Source:HGNC Symbol;Acc:HGNC:18855]	Transcription factor that may act during endoplasmic reticulum stress by activating unfolded protein response target genes. Activated in response to cAMP stimulation. In vitro, binds to the cAMP response element (CRE) and box-B element. Activates transcription through box-B element. Activates transcription through CRE (By similarity). Seems to function synergistically with ATF6. In acute inflammatory response, may activate expression of acute phase response (APR) genes. May be involved in growth suppression.
CREB3L4	1	153940314	153946840	44	rs11581644	rs11264875	76.4637	0.0348636	0.006202	rs192306829	cAMP responsive element binding protein 3 like 4 [Source:HGNC Symbol;Acc:HGNC:18854]	Transcriptional activator that may play a role in the unfolded protein response. Binds to the UPR element (UPRE) but not to CRE element. Preferentially binds DNA with to the consensus sequence 5'-T[GT]ACGT[GA][GT]-3' and has transcriptional activation activity from UPRE. Binds to NF-kappa-B site and has transcriptional activation activity from NF-kappa-B-containing regulatory elements.
CREB5	7	28338939	28865511	857	rs7783296	rs73296810	635.765	0.948995	0.01588	rs217497	cAMP responsive element binding protein 5 [Source:HGNC Symbol;Acc:HGNC:16844]	Binds to the cAMP response element and activates transcription.
CREBBP	16	3775055	3930121	228	rs2074800	rs62036893	173.61	0.812403	0.001775	rs130034	CREB binding protein [Source:HGNC Symbol;Acc:HGNC:2348]	Acetylates histones, giving a specific tag for transcriptional activation. Also acetylates non-histone proteins, like NCOA3 and FOXO1. Binds specifically to phosphorylated CREB and enhances its transcriptional activity toward cAMP-responsive genes. Acts as a coactivator of ALX1. Acts as a circadian transcriptional coactivator which enhances the activity of the circadian transcriptional activators: NPAS2-ARNTL/BMAL1 and CLOCK-ARNTL/BMAL1 heterodimers. Acetylates PCNA; acetylation promotes removal of chromatin-bound PCNA and its degradation during nucleotide excision repair (NER) (PubMed:24939902).
CREBL2	12	12764766	12798042	143	rs11054973	rs17820421	138.736	0.478685	0.01201	rs73065487	cAMP responsive element binding protein like 2 [Source:HGNC Symbol;Acc:HGNC:2350]	Probable regulator of CREB1 transcriptional activity which is involved in adipose cells differentiation. May also play a regulatory role in the cell cycle. Identification in a chromosomal region frequently deleted in various cancers suggests that it might act as a tumor suppressor.
CREBRF	5	172483354	172566291	105	rs567969	rs255319	226.538	0.00968341	0.000243	rs72816188	CREB3 regulatory factor [Source:HGNC Symbol;Acc:HGNC:24050]	Acts as a negative regulator of the endoplasmic reticulum stress response or unfolded protein response (UPR). Represses the transcriptional activity of CREB3 during the UPR. Recruits CREB3 into nuclear foci.
CREBZF	11	85368607	85376182	58	rs143708842	rs11234388	130.142	0.00675236	0.0003467	rs17810855	CREB/ATF bZIP transcription factor [Source:HGNC Symbol;Acc:HGNC:24905]	Strongly activates transcription when bound to HCFC1. Suppresses the expression of HSV proteins in cells infected with the virus in a HCFC1-dependent manner. Also suppresses the HCFC1-dependent transcriptional activation by CREB3 and reduces the amount of CREB3 in the cell. Able to down-regulate expression of some cellular genes in CREBZF-expressing cells.
CREG1	1	167510250	167523056	193	rs10918703	rs6693156	180.684	0.556476	0.01191	rs56073884	cellular repressor of E1A stimulated genes 1 [Source:HGNC Symbol;Acc:HGNC:2351]	May contribute to the transcriptional control of cell growth and differentiation. Antagonizes transcriptional activation and cellular transformation by the adenovirus E1A protein. The transcriptional control activity of cell growth requires interaction with IGF2R.
CREG2	2	101964815	102003965	108	rs17025374	rs6543058	126.587	0.248614	0.007132	rs7590565	cellular repressor of E1A stimulated genes 2 [Source:HGNC Symbol;Acc:HGNC:14272]
CRELD1	3	9975523	9987097	102	rs75390646	rs6807326	172.236	0.0245411	0.002261	rs17535749	cysteine rich with EGF like domains 1 [Source:HGNC Symbol;Acc:HGNC:14630]
CRELD2	22	50312277	50321188	125	rs5770731	rs62231881	146.497	0.243954	0.001037	rs77748532	cysteine rich with EGF like domains 2 [Source:HGNC Symbol;Acc:HGNC:28150]	May regulate transport of alpha4-beta2 neuronal acetylcholine receptor.
CREM	10	35415768	35501886	58	rs111998154	rs16935949	49.4565	0.577944	0.003118	rs76020716	cAMP responsive element modulator [Source:HGNC Symbol;Acc:HGNC:2352]	Transcriptional regulator that binds the cAMP response element (CRE), a sequence present in many viral and cellular promoters. Isoforms are either transcriptional activators or repressors. Plays a role in spermatogenesis and is involved in spermatid maturation (PubMed:10373550).|Isoform 6: May play a role in the regulation of the circadian clock: acts as a transcriptional repressor of the core circadian component PER1 by directly binding to cAMP response elements in its promoter.
CRH	8	67088611	67090846	60	rs6998258	rs2446435	120.659	0.0137237	0.0008485	rs77337238	corticotropin releasing hormone [Source:HGNC Symbol;Acc:HGNC:2355]	Hormone regulating the release of corticotropin from pituitary gland (By similarity). Induces NLRP6 in intestinal epithelial cells, hence may influence gut microbiota profile.
CRHBP	5	76248679	76265299	112	rs151079784	rs115573648	96.5149	0.600035	0.01661	rs138107805	corticotropin releasing hormone binding protein [Source:HGNC Symbol;Acc:HGNC:2356]	Binds CRF and inactivates it. May prevent inappropriate pituitary-adrenal stimulation in pregnancy.
CRHR1	17	43697709	43913194	168	rs17642476	rs74863825	365.325	0.0079833	0.001925	rs1724422	corticotropin releasing hormone receptor 1 [Source:HGNC Symbol;Acc:HGNC:2357]	NA
CRHR1-IT1	17	43716340	43723595	26	rs413519	rs62056869	49.2224	0.0317567	0.006681	rs3843738	NA
CRHR2	7	30691558	30739719	146	rs112192791	rs13228990	119.477	0.716369	0.03091	rs149265265	corticotropin releasing hormone receptor 2 [Source:HGNC Symbol;Acc:HGNC:2358]	G-protein coupled receptor for CRH (corticotropin-releasing factor), UCN (urocortin), UCN2 and UCN3. Has high affinity for UCN. Ligand binding causes a conformation change that triggers signaling via guanine nucleotide-binding proteins (G proteins) and down-stream effectors, such as adenylate cyclase. Promotes the activation of adenylate cyclase, leading to increased intracellular cAMP levels.
CRIM1	2	36583369	36778278	332	rs4670541	rs13013664	786.383	0.00089131	3.44E-05	rs1533949	cysteine rich transmembrane BMP regulator 1 [Source:HGNC Symbol;Acc:HGNC:2359]	May play a role in CNS development by interacting with growth factors implicated in motor neuron differentiation and survival. May play a role in capillary formation and maintenance during angiogenesis. Modulates BMP activity by affecting its processing and delivery to the cell surface.
CRIP1	14	105953256	105955124	68	rs8008815	rs12100587	50.0109	0.802064	0.02834	rs78733568	cysteine rich protein 1 [Source:HGNC Symbol;Acc:HGNC:2360]	Seems to have a role in zinc absorption and may function as an intracellular zinc transport protein.
CRIP2	14	105939274	105946507	68	rs61984726	rs28662250	47.4241	0.842824	0.02834	rs78733568	cysteine rich protein 2 [Source:HGNC Symbol;Acc:HGNC:2361]
CRIP3	6	43273210	43276530	67	rs62415365	rs113473153	83.2335	0.21783	0.01025	rs4149178	cysteine rich protein 3 [Source:HGNC Symbol;Acc:HGNC:17751]
CRIPAK	4	1385339	1389782	108	rs6599304	rs62286768	148.031	0.151876	0.006064	rs141986898	NA
CRIPT	2	46844310	46857315	111	rs151068378	rs72802408	177.108	0.0588906	0.005827	rs6712910	CXXC repeat containing interactor of PDZ3 domain [Source:HGNC Symbol;Acc:HGNC:14312]	Involved in the cytoskeletal anchoring of DLG4 in excitatory synapses.
CRISP1	6	49801978	49844809	94	rs9473657	rs7776086	70.4466	0.762973	0.01834	rs80194126	cysteine rich secretory protein 1 [Source:HGNC Symbol;Acc:HGNC:304]	May have a role in sperm-egg fusion and maturation.
CRISP2	6	49660070	49681303	68	rs62412444	rs699986	109.532	0.0759721	0.001076	rs56339058	cysteine rich secretory protein 2 [Source:HGNC Symbol;Acc:HGNC:12024]	May regulate some ion channels' activity and therebye regulate calcium fluxes during sperm capacitation.
CRISP3	6	49695091	49712168	53	rs6917380	rs360552	69.5155	0.186274	0.001969	rs602273	cysteine rich secretory protein 3 [Source:HGNC Symbol;Acc:HGNC:16904]
CRISPLD1	8	75896707	75946793	105	rs114732079	rs113115394	63.2017	0.896693	0.06991	rs13273863	cysteine rich secretory protein LCCL domain containing 1 [Source:HGNC Symbol;Acc:HGNC:18206]
CRISPLD2	16	84853586	84943116	505	rs117405502	rs77436611	692.133	0.0608862	0.0004723	rs903189	cysteine rich secretory protein LCCL domain containing 2 [Source:HGNC Symbol;Acc:HGNC:25248]	Promotes matrix assembly.
CRK	17	1324646	1359561	208	rs9915954	rs139163278	137.866	0.893777	0.03067	rs12452627	CRK proto-oncogene, adaptor protein [Source:HGNC Symbol;Acc:HGNC:2362]	Isoform Crk-II: Regulates cell adhesion, spreading and migration. Mediates attachment-induced MAPK8 activation, membrane ruffling and cell motility in a Rac-dependent manner. Involved in phagocytosis of apoptotic cells and cell motility via its interaction with DOCK1 and DOCK4. May regulate the EFNA5-EPHA3 signaling.
CRKL	22	21271713	21308037	121	rs715579	rs396130	74.2053	0.963653	0.02085	rs35383542	CRK like proto-oncogene, adaptor protein [Source:HGNC Symbol;Acc:HGNC:2363]	May mediate the transduction of intracellular signals.
CRLF1	19	18704034	18717660	106	rs116927317	rs117070319	108.309	0.385734	0.008432	rs10424149	cytokine receptor like factor 1 [Source:HGNC Symbol;Acc:HGNC:2364]	Cytokine receptor subunit, possibly playing a regulatory role in the immune system and during fetal development. May be involved in nervous system development.
CRLF3	17	29109701	29151778	50	rs9904419	rs145558065	42.4255	0.631096	0.001455	rs150213708	cytokine receptor like factor 3 [Source:HGNC Symbol;Acc:HGNC:17177]	May play a role in the negative regulation of cell cycle progression.
CRLS1	20	5986738	6020697	134	rs117921196	rs115879968	90.4393	0.873844	0.001936	rs148395664	cardiolipin synthase 1 [Source:HGNC Symbol;Acc:HGNC:16148]	Catalyzes the synthesis of cardiolipin (CL) (diphosphatidylglycerol) by specifically transferring a phosphatidyl group from CDP-diacylglycerol to phosphatidylglycerol (PG). CL is a key phospholipid in mitochondrial membranes and plays important roles in maintaining the functional integrity and dynamics of mitochondria under both optimal and stress conditions.
CRMP1	4	5822490	5894810	379	rs17747421	rs115682160	322.966	0.700165	0.002036	rs114649729	collapsin response mediator protein 1 [Source:HGNC Symbol;Acc:HGNC:2365]	Necessary for signaling by class 3 semaphorins and subsequent remodeling of the cytoskeleton. Plays a role in axon guidance, invasive growth and cell migration. May participate in cytokinesis.
CRNDE	16	54952776	54963101	87	rs59599803	rs34851234	155.035	0.0235222	0.0007474	rs12708946	colorectal neoplasia differentially expressed [Source:HGNC Symbol;Acc:HGNC:37078]	NA
CRNKL1	20	20015004	20036690	116	rs6046508	rs111626661	76.521	0.885789	0.04237	rs188557306	crooked neck pre-mRNA splicing factor 1 [Source:HGNC Symbol;Acc:HGNC:15762]	Involved in pre-mRNA splicing process.
CRNN	1	152381718	152386750	50	rs11204984	rs71517760	42.3528	0.604444	0.02616	rs78886843	cornulin [Source:HGNC Symbol;Acc:HGNC:1230]	Survival factor that participates in the clonogenicity of squamous esophageal epithelium cell lines, attenuates deoxycholic acid (DCA)-induced apoptotic cell death and release of calcium. When overexpressed in oral squamous carcinom cell lines, regulates negatively cell proliferation by the induction of G1 arrest.
CROCC	1	17248444	17299474	109	rs6586501	rs761420	154.638	0.1225	0.003074	rs12142364	ciliary rootlet coiled-coil, rootletin [Source:HGNC Symbol;Acc:HGNC:21299]	Major structural component of the ciliary rootlet, a cytoskeletal-like structure in ciliated cells which originates from the basal body at the proximal end of a cilium and extends proximally toward the cell nucleus (By similarity). Furthermore, is required for the correct positioning of the cilium basal body relative to the cell nucleus, to allow for ciliogenesis (PubMed:27623382). Contributes to centrosome cohesion before mitosis (PubMed:16203858).
CROCCP2	1	16944750	16957401	7	rs2761504	rs28501465	5.92249	0.450503	0.09814	rs2761504	NA
CROCCP3	1	16793930	16819196	98	rs1239492	rs201238184	209.626	0.0105857	1.02E-05	rs10907231	NA
CROT	7	86974950	87029112	95	rs111329272	rs1558376	87.2899	0.515455	0.02067	rs31668	carnitine O-octanoyltransferase [Source:HGNC Symbol;Acc:HGNC:2366]	Beta-oxidation of fatty acids. The highest activity concerns the C6 to C10 chain length substrate. Converts the end product of pristanic acid beta oxidation, 4,8-dimethylnonanoyl-CoA, to its corresponding carnitine ester.
CRP	1	159682078	159684379	83	rs1900394	rs36093344	51.4004	0.88576	0.003942	rs12083620	C-reactive protein [Source:HGNC Symbol;Acc:HGNC:2367]	Displays several functions associated with host defense: it promotes agglutination, bacterial capsular swelling, phagocytosis and complement fixation through its calcium-dependent binding to phosphorylcholine. Can interact with DNA and histones and may scavenge nuclear material released from damaged circulating cells.
CRSP8P	5	79646423	79647785	118	rs10075519	rs259042	78.9453	0.816671	0.01414	rs144323474	NA
CRTAC1	10	99624756	99790585	178	rs7093131	rs61873714	195.216	0.301814	0.008138	rs1372695	cartilage acidic protein 1 [Source:HGNC Symbol;Acc:HGNC:14882]
CRTAM	11	122709254	122743347	153	rs2370779	rs59615047	244.721	0.0365339	4.18E-05	rs111592112	cytotoxic and regulatory T cell molecule [Source:HGNC Symbol;Acc:HGNC:24313]	Interaction with CADM1 promotes natural killer (NK) cell cytotoxicity and interferon-gamma (IFN-gamma) secretion by CD8+ cells in vitro as well as NK cell-mediated rejection of tumors expressing CADM3 in vivo.
CRTAP	3	33155449	33189265	129	rs6782318	rs34641615	124.554	0.456366	0.002164	rs78549626	cartilage associated protein [Source:HGNC Symbol;Acc:HGNC:2379]	Necessary for efficient 3-hydroxylation of fibrillar collagen prolyl residues.
CRTC1	19	18794424	18893143	190	rs34131922	rs4808161	254.238	0.12173	0.00994	rs11085245	CREB regulated transcription coactivator 1 [Source:HGNC Symbol;Acc:HGNC:16062]	Transcriptional coactivator for CREB1 which activates transcription through both consensus and variant cAMP response element (CRE) sites. Acts as a coactivator, in the SIK/TORC signaling pathway, being active when dephosphorylated and acts independently of CREB1 'Ser-133' phosphorylation. Enhances the interaction of CREB1 with TAF4. Regulates the expression of specific CREB-activated genes such as the steroidogenic gene, StAR. Potent coactivator of PGC1alpha and inducer of mitochondrial biogenesis in muscle cells. Also coactivator for TAX activation of the human T-cell leukemia virus type 1 (HTLV-1) long terminal repeats (LTR). In the hippocampus, involved in late-phase long-term potentiation (L-LTP) maintenance at the Schaffer collateral-CA1 synapses. May be required for dendritic growth of developing cortical neurons (By similarity). In concert with SIK1, regulates the light-induced entrainment of the circadian clock. In response to light stimulus, coactivates the CREB-mediated transcription of PER1 which plays an important role in the photic entrainment of the circadian clock.
CRTC2	1	153920147	153931132	46	rs12022158	rs9427318	85.4727	0.0179328	0.008032	rs114300860	CREB regulated transcription coactivator 2 [Source:HGNC Symbol;Acc:HGNC:27301]	Transcriptional coactivator for CREB1 which activates transcription through both consensus and variant cAMP response element (CRE) sites. Acts as a coactivator, in the SIK/TORC signaling pathway, being active when dephosphorylated and acts independently of CREB1 'Ser-133' phosphorylation. Enhances the interaction of CREB1 with TAF4. Regulates gluconeogenesis as a component of the LKB1/AMPK/TORC2 signaling pathway. Regulates the expression of specific genes such as the steroidogenic gene, StAR. Potent coactivator of PPARGC1A and inducer of mitochondrial biogenesis in muscle cells. Also coactivator for TAX activation of the human T-cell leukemia virus type 1 (HTLV-1) long terminal repeats (LTR).
CRTC3	15	91073117	91188577	155	rs8042913	rs140501690	144.954	0.484396	0.004025	rs12907173	CREB regulated transcription coactivator 3 [Source:HGNC Symbol;Acc:HGNC:26148]	Transcriptional coactivator for CREB1 which activates transcription through both consensus and variant cAMP response element (CRE) sites. Acts as a coactivator, in the SIK/TORC signaling pathway, being active when dephosphorylated and acts independently of CREB1 'Ser-133' phosphorylation. Enhances the interaction of CREB1 with TAF4. Regulates the expression of specific CREB-activated genes such as the steroidogenic gene, StAR. Potent coactivator of PPARGC1A and inducer of mitochondrial biogenesis in muscle cells. Also coactivator for TAX activation of the human T-cell leukemia virus type 1 (HTLV-1) long terminal repeats (LTR).
CRX	19	48325098	48346586	192	rs10425789	rs296371	157.009	0.69183	0.01335	rs73053862	cone-rod homeobox [Source:HGNC Symbol;Acc:HGNC:2383]	Transcription factor that binds and transactivates the sequence 5'-TAATC[CA]-3' which is found upstream of several photoreceptor-specific genes, including the opsin genes. Acts synergistically with other transcription factors, such as NRL, RORB and RAX, to regulate photoreceptor cell-specific gene transcription. Essential for the maintenance of mammalian photoreceptors.
CRY1	12	107385142	107487635	113	rs115255427	rs4964523	59.7491	0.977353	0.05738	rs149150818	cryptochrome circadian regulator 1 [Source:HGNC Symbol;Acc:HGNC:2384]	Transcriptional repressor which forms a core component of the circadian clock. The circadian clock, an internal time-keeping system, regulates various physiological processes through the generation of approximately 24 hour circadian rhythms in gene expression, which are translated into rhythms in metabolism and behavior. It is derived from the Latin roots 'circa' (about) and 'diem' (day) and acts as an important regulator of a wide array of physiological functions including metabolism, sleep, body temperature, blood pressure, endocrine, immune, cardiovascular, and renal function. Consists of two major components: the central clock, residing in the suprachiasmatic nucleus (SCN) of the brain, and the peripheral clocks that are present in nearly every tissue and organ system. Both the central and peripheral clocks can be reset by environmental cues, also known as Zeitgebers (German for 'timegivers'). The predominant Zeitgeber for the central clock is light, which is sensed by retina and signals directly to the SCN. The central clock entrains the peripheral clocks through neuronal and hormonal signals, body temperature and feeding-related cues, aligning all clocks with the external light/dark cycle. Circadian rhythms allow an organism to achieve temporal homeostasis with its environment at the molecular level by regulating gene expression to create a peak of protein expression once every 24 hours to control when a particular physiological process is most active with respect to the solar day. Transcription and translation of core clock components (CLOCK, NPAS2, ARNTL/BMAL1, ARNTL2/BMAL2, PER1, PER2, PER3, CRY1 and CRY2) plays a critical role in rhythm generation, whereas delays imposed by post-translational modifications (PTMs) are important for determining the period (tau) of the rhythms (tau refers to the period of a rhythm and is the length, in time, of one complete cycle). A diurnal rhythm is synchronized with the day/night cycle, while the ultradian and infradian rhythms have a period shorter and longer than 24 hours, respectively. Disruptions in the circadian rhythms contribute to the pathology of cardiovascular diseases, cancer, metabolic syndromes and aging. A transcription/translation feedback loop (TTFL) forms the core of the molecular circadian clock mechanism. Transcription factors, CLOCK or NPAS2 and ARNTL/BMAL1 or ARNTL2/BMAL2, form the positive limb of the feedback loop, act in the form of a heterodimer and activate the transcription of core clock genes and clock-controlled genes (involved in key metabolic processes), harboring E-box elements (5'-CACGTG-3') within their promoters. The core clock genes: PER1/2/3 and CRY1/2 which are transcriptional repressors form the negative limb of the feedback loop and interact with the CLOCK|NPAS2-ARNTL/BMAL1|ARNTL2/BMAL2 heterodimer inhibiting its activity and thereby negatively regulating their own expression. This heterodimer also activates nuclear receptors NR1D1/2 and RORA/B/G, which form a second feedback loop and which activate and repress ARNTL/BMAL1 transcription, respectively. CRY1 and CRY2 have redundant functions but also differential and selective contributions at least in defining the pace of the SCN circadian clock and its circadian transcriptional outputs. More potent transcriptional repressor in cerebellum and liver than CRY2, though more effective in lengthening the period of the SCN oscillator. On its side, CRY2 seems to play a critical role in tuning SCN circadian period by opposing the action of CRY1. With CRY2, is dispensable for circadian rhythm generation but necessary for the development of intercellular networks for rhythm synchrony. Capable of translocating circadian clock core proteins such as PER proteins to the nucleus. Interacts with CLOCK-ARNTL/BMAL1 independently of PER proteins and is found at CLOCK-ARNTL/BMAL1-bound sites, suggesting that CRY may act as a molecular gatekeeper to maintain CLOCK-ARNTL/BMAL1 in a poised and repressed state until the proper time for transcriptional activation. Represses the CLOCK-ARNTL/BMAL1 induced transcription of BHLHE40/DEC1. Represses the CLOCK-ARNTL/BMAL1 induced transcription of ATF4, MTA1, KLF10 and NAMPT (By similarity). May repress circadian target genes expression in collaboration with HDAC1 and HDAC2 through histone deacetylation. Mediates the clock-control activation of ATR and modulates ATR-mediated DNA damage checkpoint. In liver, mediates circadian regulation of cAMP signaling and gluconeogenesis by binding to membrane-coupled G proteins and blocking glucagon-mediated increases in intracellular cAMP concentrations and CREB1 phosphorylation. Besides its role in the maintenance of the circadian clock, is also involved in the regulation of other processes. Represses glucocorticoid receptor NR3C1/GR-induced transcriptional activity by binding to glucocorticoid response elements (GREs). Plays a key role in glucose and lipid metabolism modulation, in part, through the transcriptional regulation of genes involved in these pathways, such as LEP or ACSL4.
CRY2	11	45868668	45904799	109	rs10838515	rs74566099	274.624	0.00165928	0.000168	rs72902474	cryptochrome circadian regulator 2 [Source:HGNC Symbol;Acc:HGNC:2385]	Transcriptional repressor which forms a core component of the circadian clock. The circadian clock, an internal time-keeping system, regulates various physiological processes through the generation of approximately 24 hour circadian rhythms in gene expression, which are translated into rhythms in metabolism and behavior. It is derived from the Latin roots 'circa' (about) and 'diem' (day) and acts as an important regulator of a wide array of physiological functions including metabolism, sleep, body temperature, blood pressure, endocrine, immune, cardiovascular, and renal function. Consists of two major components: the central clock, residing in the suprachiasmatic nucleus (SCN) of the brain, and the peripheral clocks that are present in nearly every tissue and organ system. Both the central and peripheral clocks can be reset by environmental cues, also known as Zeitgebers (German for 'timegivers'). The predominant Zeitgeber for the central clock is light, which is sensed by retina and signals directly to the SCN. The central clock entrains the peripheral clocks through neuronal and hormonal signals, body temperature and feeding-related cues, aligning all clocks with the external light/dark cycle. Circadian rhythms allow an organism to achieve temporal homeostasis with its environment at the molecular level by regulating gene expression to create a peak of protein expression once every 24 hours to control when a particular physiological process is most active with respect to the solar day. Transcription and translation of core clock components (CLOCK, NPAS2, ARNTL/BMAL1, ARNTL2/BMAL2, PER1, PER2, PER3, CRY1 and CRY2) plays a critical role in rhythm generation, whereas delays imposed by post-translational modifications (PTMs) are important for determining the period (tau) of the rhythms (tau refers to the period of a rhythm and is the length, in time, of one complete cycle). A diurnal rhythm is synchronized with the day/night cycle, while the ultradian and infradian rhythms have a period shorter and longer than 24 hours, respectively. Disruptions in the circadian rhythms contribute to the pathology of cardiovascular diseases, cancer, metabolic syndromes and aging. A transcription/translation feedback loop (TTFL) forms the core of the molecular circadian clock mechanism. Transcription factors, CLOCK or NPAS2 and ARNTL/BMAL1 or ARNTL2/BMAL2, form the positive limb of the feedback loop, act in the form of a heterodimer and activate the transcription of core clock genes and clock-controlled genes (involved in key metabolic processes), harboring E-box elements (5'-CACGTG-3') within their promoters. The core clock genes: PER1/2/3 and CRY1/2 which are transcriptional repressors form the negative limb of the feedback loop and interact with the CLOCK|NPAS2-ARNTL/BMAL1|ARNTL2/BMAL2 heterodimer inhibiting its activity and thereby negatively regulating their own expression. This heterodimer also activates nuclear receptors NR1D1/2 and RORA/B/G, which form a second feedback loop and which activate and repress ARNTL/BMAL1 transcription, respectively. CRY1 and CRY2 have redundant functions but also differential and selective contributions at least in defining the pace of the SCN circadian clock and its circadian transcriptional outputs. Less potent transcriptional repressor in cerebellum and liver than CRY1, though less effective in lengthening the period of the SCN oscillator. Seems to play a critical role in tuning SCN circadian period by opposing the action of CRY1. With CRY1, dispensable for circadian rhythm generation but necessary for the development of intercellular networks for rhythm synchrony. May mediate circadian regulation of cAMP signaling and gluconeogenesis by blocking glucagon-mediated increases in intracellular cAMP concentrations and in CREB1 phosphorylation. Besides its role in the maintenance of the circadian clock, is also involved in the regulation of other processes. Plays a key role in glucose and lipid metabolism modulation, in part, through the transcriptional regulation of genes involved in these pathways, such as LEP or ACSL4. Represses glucocorticoid receptor NR3C1/GR-induced transcriptional activity by binding to glucocorticoid response elements (GREs). Represses the CLOCK-ARNTL/BMAL1 induced transcription of BHLHE40/DEC1. Represses the CLOCK-ARNTL/BMAL1 induced transcription of NAMPT.
CRYAA	21	44589117	44592920	116	rs143137570	rs28972086	56.0382	0.986652	0.08876	rs60403332	crystallin alpha A [Source:HGNC Symbol;Acc:HGNC:2388]	Contributes to the transparency and refractive index of the lens. Has chaperone-like activity, preventing aggregation of various proteins under a wide range of stress conditions.
CRYAB	11	111779343	111783937	33	rs113911478	rs116927592	26.0301	0.70314	0.03106	rs143098130	crystallin alpha B [Source:HGNC Symbol;Acc:HGNC:2389]	May contribute to the transparency and refractive index of the lens. Has chaperone-like activity, preventing aggregation of various proteins under a wide range of stress conditions.
CRYBA1	17	27573874	27581502	63	rs117905868	rs72819486	80.4494	0.199866	0.0006755	rs78814626	crystallin beta A1 [Source:HGNC Symbol;Acc:HGNC:2394]	Crystallins are the dominant structural components of the vertebrate eye lens.
CRYBA2	2	219854911	219858127	63	rs10170133	rs6741325	53.1942	0.627412	0.001708	rs113414093	crystallin beta A2 [Source:HGNC Symbol;Acc:HGNC:2395]	Crystallins are the dominant structural components of the vertebrate eye lens.
CRYBA4	22	27017927	27026636	151	rs2267095	rs5761677	161.58	0.346063	0.003521	rs138056876	crystallin beta A4 [Source:HGNC Symbol;Acc:HGNC:2396]	Crystallins are the dominant structural components of the vertebrate eye lens.
CRYBB1	22	26995361	27013991	170	rs2267086	rs4822766	198.907	0.253903	0.003521	rs138056876	crystallin beta B1 [Source:HGNC Symbol;Acc:HGNC:2397]	Crystallins are the dominant structural components of the vertebrate eye lens.
CRYBB2	22	25615611	25627836	212	rs61015661	rs73164639	189.524	0.644356	0.002403	rs2330986	crystallin beta B2 [Source:HGNC Symbol;Acc:HGNC:2398]	Crystallins are the dominant structural components of the vertebrate eye lens.
CRYBB2P1	22	25844053	25857645	112	rs6004624	rs34832788	88.7345	0.66877	0.04806	rs117609236	NA
CRYBB3	22	25595816	25603326	190	rs875352	rs9612916	188.332	0.451801	0.002403	rs2330986	crystallin beta B3 [Source:HGNC Symbol;Acc:HGNC:2400]	Crystallins are the dominant structural components of the vertebrate eye lens.
CRYBG3	3	97540883	97663830	81	rs11920562	rs1844934	97.9163	0.222388	0.008237	rs113120081	crystallin beta-gamma domain containing 3 [Source:HGNC Symbol;Acc:HGNC:34427]	Isoform vlAKAP: Anchoring protein that mediates the subcellular compartmentation of protein kinase A (PKA).
CRYGA	2	209025463	209028297	146	rs6706511	rs2028876	124.573	0.60064	0.0111	rs115067939	crystallin gamma A [Source:HGNC Symbol;Acc:HGNC:2408]	Crystallins are the dominant structural components of the vertebrate eye lens.
CRYGB	2	209007296	209010877	152	rs896637	rs10932250	117.655	0.690769	0.0111	rs115067939	crystallin gamma B [Source:HGNC Symbol;Acc:HGNC:2409]	Crystallins are the dominant structural components of the vertebrate eye lens.
CRYGC	2	208992860	208994554	155	rs72984930	rs62194838	128.292	0.622546	0.0111	rs115067939	crystallin gamma C [Source:HGNC Symbol;Acc:HGNC:2410]	Crystallins are the dominant structural components of the vertebrate eye lens.
CRYGD	2	208986330	208989313	153	rs72984907	rs7604079	131.915	0.57629	0.0111	rs115067939	crystallin gamma D [Source:HGNC Symbol;Acc:HGNC:2411]	Crystallins are the dominant structural components of the vertebrate eye lens.
CRYGN	7	151127055	151137099	170	rs79157279	rs61045170	185.973	0.297258	0.009705	rs11769516	crystallin gamma N [Source:HGNC Symbol;Acc:HGNC:20458]
CRYGS	3	186256231	186262167	93	rs9829553	rs3936433	72.8113	0.711936	0.03655	rs2002840	crystallin gamma S [Source:HGNC Symbol;Acc:HGNC:2417]	Crystallins are the dominant structural components of the vertebrate eye lens.
CRYL1	13	20977805	21100012	293	rs9315497	rs77872986	284.443	0.504174	0.009385	rs4770015	crystallin lambda 1 [Source:HGNC Symbol;Acc:HGNC:18246]
CRYM	16	21269838	21314404	153	rs9931953	rs62046337	210.828	0.0980661	0.00759	rs28472578	crystallin mu [Source:HGNC Symbol;Acc:HGNC:2418]	NA
CRYM-AS1	16	21312169	21329912	84	rs6497543	rs11641450	64.0961	0.745641	0.0291	rs35287544	NA
CRYZ	1	75171171	75199092	86	rs10890138	rs76032854	168.339	0.0117937	0.000461	rs12410060	crystallin zeta [Source:HGNC Symbol;Acc:HGNC:2419]	Does not have alcohol dehydrogenase activity. Binds NADP and acts through a one-electron transfer process. Orthoquinones, such as 1,2-naphthoquinone or 9,10-phenanthrenequinone, are the best substrates (in vitro). May act in the detoxification of xenobiotics. Interacts with (AU)-rich elements (ARE) in the 3'-UTR of target mRNA species. Enhances the stability of mRNA coding for BCL2. NADPH binding interferes with mRNA binding.
CRYZL1	21	34961647	35014160	76	rs4817580	rs8130864	95.1882	0.192743	0.005598	rs11088258	crystallin zeta like 1 [Source:HGNC Symbol;Acc:HGNC:2420]
CS	12	56665482	56694175	54	rs1274495	rs4759016	86.2919	0.0429217	0.009268	rs61937675	citrate synthase [Source:HGNC Symbol;Acc:HGNC:2422]
CSAD	12	53551446	53574693	97	rs112902682	rs79988442	106.237	0.317971	0.005966	rs11170463	cysteine sulfinic acid decarboxylase [Source:HGNC Symbol;Acc:HGNC:18966]
CSDC2	22	41957013	41972670	55	rs113912518	rs147353853	176.855	7.26E-05	1.73E-05	rs1799932	cold shock domain containing C2 [Source:HGNC Symbol;Acc:HGNC:30359]	RNA-binding factor which binds specifically to the very 3'-UTR ends of both histone H1 and H3.3 mRNAs, encompassing the polyadenylation signal. Might play a central role in the negative regulation of histone variant synthesis in the developing brain.
CSDE1	1	115259533	115300671	80	rs6695699	rs2040063	86.4094	0.337132	0.0225	rs55798726	cold shock domain containing E1 [Source:HGNC Symbol;Acc:HGNC:29905]	RNA-binding protein. Required for internal initiation of translation of human rhinovirus RNA. May be involved in translationally coupled mRNA turnover. Implicated with other RNA-binding proteins in the cytoplasmic deadenylation/translational and decay interplay of the FOS mRNA mediated by the major coding-region determinant of instability (mCRD) domain.
CSE1L	20	47662782	47713497	50	rs6012576	rs348280	54.3557	0.333853	0.02878	rs62210367	chromosome segregation 1 like [Source:HGNC Symbol;Acc:HGNC:2431]	Export receptor for importin-alpha. Mediates importin-alpha re-export from the nucleus to the cytoplasm after import substrates (cargos) have been released into the nucleoplasm. In the nucleus binds cooperatively to importin-alpha and to the GTPase Ran in its active GTP-bound form. Docking of this trimeric complex to the nuclear pore complex (NPC) is mediated through binding to nucleoporins. Upon transit of a nuclear export complex into the cytoplasm, disassembling of the complex and hydrolysis of Ran-GTP to Ran-GDP (induced by RANBP1 and RANGAP1, respectively) cause release of the importin-alpha from the export receptor. CSE1L/XPO2 then return to the nuclear compartment and mediate another round of transport. The directionality of nuclear export is thought to be conferred by an asymmetric distribution of the GTP- and GDP-bound forms of Ran between the cytoplasm and nucleus.
CSF1	1	110453232	110473616	150	rs57641150	rs35907078	127.625	0.658248	0.007494	rs78104417	colony stimulating factor 1 [Source:HGNC Symbol;Acc:HGNC:2432]	Cytokine that plays an essential role in the regulation of survival, proliferation and differentiation of hematopoietic precursor cells, especially mononuclear phagocytes, such as macrophages and monocytes. Promotes the release of proinflammatory chemokines, and thereby plays an important role in innate immunity and in inflammatory processes. Plays an important role in the regulation of osteoclast proliferation and differentiation, the regulation of bone resorption, and is required for normal bone development. Required for normal male and female fertility. Promotes reorganization of the actin cytoskeleton, regulates formation of membrane ruffles, cell adhesion and cell migration. Plays a role in lipoprotein clearance.
CSF1R	5	149432853	149492935	200	rs7734382	rs58412557	118.044	0.963718	0.0175	rs72832161	colony stimulating factor 1 receptor [Source:HGNC Symbol;Acc:HGNC:2433]	Tyrosine-protein kinase that acts as cell-surface receptor for CSF1 and IL34 and plays an essential role in the regulation of survival, proliferation and differentiation of hematopoietic precursor cells, especially mononuclear phagocytes, such as macrophages and monocytes. Promotes the release of proinflammatory chemokines in response to IL34 and CSF1, and thereby plays an important role in innate immunity and in inflammatory processes. Plays an important role in the regulation of osteoclast proliferation and differentiation, the regulation of bone resorption, and is required for normal bone and tooth development. Required for normal male and female fertility, and for normal development of milk ducts and acinar structures in the mammary gland during pregnancy. Promotes reorganization of the actin cytoskeleton, regulates formation of membrane ruffles, cell adhesion and cell migration, and promotes cancer cell invasion. Activates several signaling pathways in response to ligand binding. Phosphorylates PIK3R1, PLCG2, GRB2, SLA2 and CBL. Activation of PLCG2 leads to the production of the cellular signaling molecules diacylglycerol and inositol 1,4,5-trisphosphate, that then lead to the activation of protein kinase C family members, especially PRKCD. Phosphorylation of PIK3R1, the regulatory subunit of phosphatidylinositol 3-kinase, leads to activation of the AKT1 signaling pathway. Activated CSF1R also mediates activation of the MAP kinases MAPK1/ERK2 and/or MAPK3/ERK1, and of the SRC family kinases SRC, FYN and YES1. Activated CSF1R transmits signals both via proteins that directly interact with phosphorylated tyrosine residues in its intracellular domain, or via adapter proteins, such as GRB2. Promotes activation of STAT family members STAT3, STAT5A and/or STAT5B. Promotes tyrosine phosphorylation of SHC1 and INPP5D/SHIP-1. Receptor signaling is down-regulated by protein phosphatases, such as INPP5D/SHIP-1, that dephosphorylate the receptor and its downstream effectors, and by rapid internalization of the activated receptor.
CSF2	5	131409484	131411863	55	rs247011	rs246838	119.102	0.0275418	0.004128	rs246754	colony stimulating factor 2 [Source:HGNC Symbol;Acc:HGNC:2434]	Cytokine that stimulates the growth and differentiation of hematopoietic precursor cells from various lineages, including granulocytes, macrophages, eosinophils and erythrocytes.
CSF2RB	22	37309674	37336479	212	rs34377419	rs75463035	288.955	0.0787339	0.003113	rs5756389	colony stimulating factor 2 receptor beta common subunit [Source:HGNC Symbol;Acc:HGNC:2436]	High affinity receptor for interleukin-3, interleukin-5 and granulocyte-macrophage colony-stimulating factor.
CSF3	17	38171613	38174066	77	rs4458030	rs3923377	49.6317	0.790619	0.01385	rs1045929	colony stimulating factor 3 [Source:HGNC Symbol;Acc:HGNC:2438]	Granulocyte/macrophage colony-stimulating factors are cytokines that act in hematopoiesis by controlling the production, differentiation, and function of 2 related white cell populations of the blood, the granulocytes and the monocytes-macrophages. This CSF induces granulocytes.
CSF3R	1	36931643	36948915	132	rs10493072	rs146071404	123.225	0.52178	0.003867	rs115819893	colony stimulating factor 3 receptor [Source:HGNC Symbol;Acc:HGNC:2439]	Receptor for granulocyte colony-stimulating factor (CSF3), essential for granulocytic maturation. Plays a crucial role in the proliferation, differientation and survival of cells along the neutrophilic lineage. In addition it may function in some adhesion or recognition events at the cell surface.
CSGALNACT1	8	19261671	19540261	524	rs17128261	rs11204065	718.234	0.070577	0.000609	rs35487176	chondroitin sulfate N-acetylgalactosaminyltransferase 1 [Source:HGNC Symbol;Acc:HGNC:24290]	Transfers 1,4-N-acetylgalactosamine (GalNAc) from UDP-GalNAc to the non-reducing end of glucuronic acid (GlcUA). Required for addition of the first GalNAc to the core tetrasaccharide linker and for elongation of chondroitin chains. Important role in chondroitin chain biosynthesis in cartilage formation and subsequent endochondral ossification (PubMed:11788602, PubMed:12163485, PubMed:12446672, PubMed:17145758). Moreover, is involved in the metabolism of aggrecan.
CSGALNACT2	10	43633892	43680754	87	rs28502801	rs2503845	102.65	0.25228	0.01143	rs113397773	chondroitin sulfate N-acetylgalactosaminyltransferase 2 [Source:HGNC Symbol;Acc:HGNC:24292]	Transfers 1,4-N-acetylgalactosamine (GalNAc) from UDP-GalNAc to the non-reducing end of glucuronic acid (GlcUA). Required for addition of the first GalNAc to the core tetrasaccharide linker and for elongation of chondroitin chains.
CSH1	17	61972267	61974021	71	rs2727325	rs3785568	125.344	0.0461473	0.005172	rs2665828	chorionic somatomammotropin hormone 1 [Source:HGNC Symbol;Acc:HGNC:2440]	Produced only during pregnancy and is involved in stimulating lactation, fetal growth and metabolism. Does not interact with GHR but only activates PRLR through zinc-induced dimerization.
CSH2	17	61949371	61951089	59	rs111643052	rs143499011	98.516	0.0564141	0.005172	rs2665828	chorionic somatomammotropin hormone 2 [Source:HGNC Symbol;Acc:HGNC:2441]	Produced only during pregnancy and is involved in stimulating lactation, fetal growth and metabolism. Does not interact with GHR but only activates PRLR through zinc-induced dimerization.
CSHL1	17	61986964	61988618	79	rs2156903	rs77136990	127.343	0.0675434	0.005172	rs2665828	chorionic somatomammotropin hormone like 1 [Source:HGNC Symbol;Acc:HGNC:2442]	May be a novel gestational hormone required to compensate for absence of other members of the GH/CS cluster during gestation.
CSK	15	75074424	75095539	90	rs17861114	rs936230	73.702	0.594592	0.05466	rs11632414	C-terminal Src kinase [Source:HGNC Symbol;Acc:HGNC:2444]	Non-receptor tyrosine-protein kinase that plays an important role in the regulation of cell growth, differentiation, migration and immune response. Phosphorylates tyrosine residues located in the C-terminal tails of Src-family kinases (SFKs) including LCK, SRC, HCK, FYN, LYN or YES1. Upon tail phosphorylation, Src-family members engage in intramolecular interactions between the phosphotyrosine tail and the SH2 domain that result in an inactive conformation. To inhibit SFKs, CSK is recruited to the plasma membrane via binding to transmembrane proteins or adapter proteins located near the plasma membrane. Suppresses signaling by various surface receptors, including T-cell receptor (TCR) and B-cell receptor (BCR) by phosphorylating and maintaining inactive several positive effectors such as FYN or LCK.
CSMD2	1	33979598	34631443	738	rs9662700	rs60426373	960.332	0.0383272	0.0005045	rs484731	CUB and Sushi multiple domains 2 [Source:HGNC Symbol;Acc:HGNC:19290]
CSMD3	8	113235158	114449242	483	rs2249019	rs1606532	394.626	0.802577	0.002206	rs13277805	CUB and Sushi multiple domains 3 [Source:HGNC Symbol;Acc:HGNC:19291]	Involved in dendrite development.
CSN1S1	4	70796798	70812288	66	rs1491427	rs776824	47.2395	0.768394	0.0104	rs28661681	casein alpha s1 [Source:HGNC Symbol;Acc:HGNC:2445]	Important role in the capacity of milk to transport calcium phosphate.|Casoxin D acts as opioid antagonist and has vasorelaxing activity mediated by bradykinin B1 receptors.
CSN1S2AP	4	70933102	70950988	82	rs139543337	rs12513188	93.6197	0.278059	0.006818	rs28489946	NA
CSN1S2BP	4	70999320	71012421	128	rs11726262	rs3756131	148.166	0.246655	0.006818	rs28489946	NA
CSN2	4	70820973	70826726	50	rs10903212	rs144195635	43.8155	0.561537	0.0104	rs28661681	casein beta [Source:HGNC Symbol;Acc:HGNC:2447]	NA
CSN3	4	71108332	71117145	64	rs17704146	rs1871714	32.7331	0.95313	0.07812	rs138623328	casein kappa [Source:HGNC Symbol;Acc:HGNC:2446]	Kappa-casein stabilizes micelle formation, preventing casein precipitation in milk.
CSNK1A1	5	148875456	148931115	131	rs10062536	rs1379544	89.1424	0.830327	0.05346	rs137932638	casein kinase 1 alpha 1 [Source:HGNC Symbol;Acc:HGNC:2451]	Casein kinases are operationally defined by their preferential utilization of acidic proteins such as caseins as substrates. It can phosphorylate a large number of proteins. Participates in Wnt signaling. Phosphorylates CTNNB1 at 'Ser-45'. May phosphorylate PER1 and PER2. May play a role in segregating chromosomes during mitosis (PubMed:11955436, PubMed:1409656, PubMed:18305108). May play a role in keratin cytoskeleton disassembly and thereby, it may regulate epithelial cell migration (PubMed:23902688).
CSNK1A1L	13	37677396	37679801	47	rs1199972	rs17054986	24.7169	0.949556	0.05412	rs148639042	casein kinase 1 alpha 1 like [Source:HGNC Symbol;Acc:HGNC:20289]	Casein kinases are operationally defined by their preferential utilization of acidic proteins such as caseins as substrates. It can phosphorylate a large number of proteins. Participates in Wnt signaling.
CSNK1A1P1	15	37091300	37110707	83	rs8023446	rs11632764	81.8637	0.428738	0.01459	rs76908693	NA
CSNK1D	17	80200536	80231618	99	rs4789724	rs4789684	147.508	0.0673138	0.003558	rs8072599	casein kinase 1 delta [Source:HGNC Symbol;Acc:HGNC:2452]	Essential serine/threonine-protein kinase that regulates diverse cellular growth and survival processes including Wnt signaling, DNA repair and circadian rhythms. It can phosphorylate a large number of proteins. Casein kinases are operationally defined by their preferential utilization of acidic proteins such as caseins as substrates. Phosphorylates connexin-43/GJA1, MAP1A, SNAPIN, MAPT/TAU, TOP2A, DCK, HIF1A, EIF6, p53/TP53, DVL2, DVL3, ESR1, AIB1/NCOA3, DNMT1, PKD2, YAP1, PER1 and PER2. Central component of the circadian clock. In balance with PP1, determines the circadian period length through the regulation of the speed and rhythmicity of PER1 and PER2 phosphorylation. Controls PER1 and PER2 nuclear transport and degradation. YAP1 phosphorylation promotes its SCF(beta-TRCP) E3 ubiquitin ligase-mediated ubiquitination and subsequent degradation. DNMT1 phosphorylation reduces its DNA-binding activity. Phosphorylation of ESR1 and AIB1/NCOA3 stimulates their activity and coactivation. Phosphorylation of DVL2 and DVL3 regulates WNT3A signaling pathway that controls neurite outgrowth. EIF6 phosphorylation promotes its nuclear export. Triggers down-regulation of dopamine receptors in the forebrain. Activates DCK in vitro by phosphorylation. TOP2A phosphorylation favors DNA cleavable complex formation. May regulate the formation of the mitotic spindle apparatus in extravillous trophoblast. Modulates connexin-43/GJA1 gap junction assembly by phosphorylation. Probably involved in lymphocyte physiology. Regulates fast synaptic transmission mediated by glutamate.
CSNK1E	22	38686696	38794527	190	rs2092076	rs9607540	291.15	0.0326662	0.0003392	rs147339944	casein kinase 1 epsilon [Source:HGNC Symbol;Acc:HGNC:2453]	Casein kinases are operationally defined by their preferential utilization of acidic proteins such as caseins as substrates. Can phosphorylate a large number of proteins. Participates in Wnt signaling. Phosphorylates DVL1. Central component of the circadian clock. In balance with PP1, determines the circadian period length, through the regulation of the speed and rhythmicity of PER1 and PER2 phosphorylation. Controls PER1 and PER2 nuclear transport and degradation. Inhibits cytokine-induced granuloytic differentiation.
CSNK1G1	15	64457715	64648442	111	rs55831904	rs7169480	93.2662	0.675322	0.0479	rs76366732	casein kinase 1 gamma 1 [Source:HGNC Symbol;Acc:HGNC:2454]	Serine/threonine-protein kinase. Casein kinases are operationally defined by their preferential utilization of acidic proteins such as caseins as substrates. It can phosphorylate a large number of proteins. Participates in Wnt signaling. Regulates fast synaptic transmission mediated by glutamate (By similarity). Phosphorylates CLSPN.
CSNK1G2	19	1941160	1981336	204	rs3957285	rs118123392	213.569	0.358182	0.008242	rs34279249	casein kinase 1 gamma 2 [Source:HGNC Symbol;Acc:HGNC:2455]	Serine/threonine-protein kinase. Casein kinases are operationally defined by their preferential utilization of acidic proteins such as caseins as substrates. It can phosphorylate a large number of proteins. Participates in Wnt signaling. Phosphorylates COL4A3BP/CERT, MTA1 and SMAD3. Involved in brain development and vesicular trafficking and neurotransmitter releasing from small synaptic vesicles. Regulates fast synaptic transmission mediated by glutamate. SMAD3 phosphorylation promotes its ligand-dependent ubiquitination and subsequent proteasome degradation, thus inhibiting SMAD3-mediated TGF-beta responses. Hyperphosphorylation of the serine-repeat motif of COL4A3BP/CERT leads to its inactivation by dissociation from the Golgi complex, thus down-regulating ER-to-Golgi transport of ceramide and sphingomyelin synthesis. Triggers PER1 proteasomal degradation probably through phosphorylation.
CSNK1G2-AS1	19	1952525	1954548	132	rs78473530	rs7254621	148.779	0.27856	0.02063	rs1036592	CSNK1G2 antisense RNA 1 [Source:HGNC Symbol;Acc:HGNC:28604]	NA
CSNK1G3	5	122847792	122952738	93	rs77568435	rs2407858	138.48	0.106748	0.001231	rs10044676	casein kinase 1 gamma 3 [Source:HGNC Symbol;Acc:HGNC:2456]	Serine/threonine-protein kinase. Casein kinases are operationally defined by their preferential utilization of acidic proteins such as caseins as substrates. It can phosphorylate a large number of proteins. Participates in Wnt signaling. Regulates fast synaptic transmission mediated by glutamate.
CSNK2A1	20	463337	524482	180	rs6037635	rs62190037	175.51	0.476128	0.01258	rs4398333	casein kinase 2 alpha 1 [Source:HGNC Symbol;Acc:HGNC:2457]	Catalytic subunit of a constitutively active serine/threonine-protein kinase complex that phosphorylates a large number of substrates containing acidic residues C-terminal to the phosphorylated serine or threonine. Regulates numerous cellular processes, such as cell cycle progression, apoptosis and transcription, as well as viral infection. May act as a regulatory node which integrates and coordinates numerous signals leading to an appropriate cellular response. During mitosis, functions as a component of the p53/TP53-dependent spindle assembly checkpoint (SAC) that maintains cyclin-B-CDK1 activity and G2 arrest in response to spindle damage. Also required for p53/TP53-mediated apoptosis, phosphorylating 'Ser-392' of p53/TP53 following UV irradiation. Can also negatively regulate apoptosis. Phosphorylates the caspases CASP9 and CASP2 and the apoptotic regulator NOL3. Phosphorylation protects CASP9 from cleavage and activation by CASP8, and inhibits the dimerization of CASP2 and activation of CASP8. Regulates transcription by direct phosphorylation of RNA polymerases I, II, III and IV. Also phosphorylates and regulates numerous transcription factors including NF-kappa-B, STAT1, CREB1, IRF1, IRF2, ATF1, SRF, MAX, JUN, FOS, MYC and MYB. Phosphorylates Hsp90 and its co-chaperones FKBP4 and CDC37, which is essential for chaperone function. Regulates Wnt signaling by phosphorylating CTNNB1 and the transcription factor LEF1. Acts as an ectokinase that phosphorylates several extracellular proteins. During viral infection, phosphorylates various proteins involved in the viral life cycles of EBV, HSV, HBV, HCV, HIV, CMV and HPV. Phosphorylates PML at 'Ser-565' and primes it for ubiquitin-mediated degradation. Plays an important role in the circadian clock function by phosphorylating ARNTL/BMAL1 at 'Ser-90' which is pivotal for its interaction with CLOCK and which controls CLOCK nuclear entry (PubMed:11239457, PubMed:11704824, PubMed:16193064, PubMed:19188443, PubMed:20625391, PubMed:22406621). Phosphorylates CCAR2 at 'Thr-454' in gastric carcinoma tissue (PubMed:24962073).
CSNK2A2	16	58191811	58231782	126	rs74019790	rs73552874	127.676	0.410679	0.01947	rs34396998	casein kinase 2 alpha 2 [Source:HGNC Symbol;Acc:HGNC:2459]	Catalytic subunit of a constitutively active serine/threonine-protein kinase complex that phosphorylates a large number of substrates containing acidic residues C-terminal to the phosphorylated serine or threonine. Regulates numerous cellular processes, such as cell cycle progression, apoptosis and transcription, as well as viral infection. May act as a regulatory node which integrates and coordinates numerous signals leading to an appropriate cellular response. During mitosis, functions as a component of the p53/TP53-dependent spindle assembly checkpoint (SAC) that maintains cyclin-B-CDK1 activity and G2 arrest in response to spindle damage. Also required for p53/TP53-mediated apoptosis, phosphorylating 'Ser-392' of p53/TP53 following UV irradiation. Can also negatively regulate apoptosis. Phosphorylates the caspases CASP9 and CASP2 and the apoptotic regulator NOL3. Phosphorylation protects CASP9 from cleavage and activation by CASP8, and inhibits the dimerization of CASP2 and activation of CASP8. Regulates transcription by direct phosphorylation of RNA polymerases I, II, III and IV. Also phosphorylates and regulates numerous transcription factors including NF-kappa-B, STAT1, CREB1, IRF1, IRF2, ATF1, SRF, MAX, JUN, FOS, MYC and MYB. Phosphorylates Hsp90 and its co-chaperones FKBP4 and CDC37, which is essential for chaperone function. Regulates Wnt signaling by phosphorylating CTNNB1 and the transcription factor LEF1. Acts as an ectokinase that phosphorylates several extracellular proteins. During viral infection, phosphorylates various proteins involved in the viral life cycles of EBV, HSV, HBV, HCV, HIV, CMV and HPV.
CSNK2A3	11	11373488	11374904	251	rs4575264	rs901558	216.194	0.679846	0.00259	rs12223458	casein kinase 2 alpha 3 [Source:HGNC Symbol;Acc:HGNC:2458]	Probable catalytic subunit of a constitutively active serine/threonine-protein kinase complex that phosphorylates a large number of substrates containing acidic residues C-terminal to the phosphorylated serine or threonine. Amplification-dependent oncogene; promotes cell proliferation and tumorigenesis by down-regulating expression of the tumor suppressor protein, PML. May play a role in the pathogenesis of the lung cancer development and progression.
CSNK2B	6	31633656	31637847	85	rs45552734	rs1065356	169.523	0.0193547	0.0005677	rs3131384	casein kinase 2 beta [Source:HGNC Symbol;Acc:HGNC:2460]	NA
CSPG4	15	75966662	76005189	84	rs4886719	rs2405718	237.614	0.0015581	5.32E-05	rs12593327	chondroitin sulfate proteoglycan 4 [Source:HGNC Symbol;Acc:HGNC:2466]	Proteoglycan playing a role in cell proliferation and migration which stimulates endothelial cells motility during microvascular morphogenesis. May also inhibit neurite outgrowth and growth cone collapse during axon regeneration. Cell surface receptor for collagen alpha 2(VI) which may confer cells ability to migrate on that substrate. Binds through its extracellular N-terminus growth factors, extracellular matrix proteases modulating their activity. May regulate MPP16-dependent degradation and invasion of type I collagen participating in melanoma cells invasion properties. May modulate the plasminogen system by enhancing plasminogen activation and inhibiting angiostatin. Functions also as a signal transducing protein by binding through its cytoplasmic C-terminus scaffolding and signaling proteins. May promote retraction fiber formation and cell polarization through Rho GTPase activation. May stimulate alpha-4, beta-1 integrin-mediated adhesion and spreading by recruiting and activating a signaling cascade through CDC42, ACK1 and BCAR1. May activate FAK and ERK1/ERK2 signaling cascades.
CSPG5	3	47603727	47621730	58	rs150532440	rs11130144	106.629	0.0196773	0.008207	rs193203333	chondroitin sulfate proteoglycan 5 [Source:HGNC Symbol;Acc:HGNC:2467]	May function as a growth and differentiation factor involved in neuritogenesis. May induce ERBB3 activation.
CSPP1	8	67976602	68108849	61	rs6987624	rs6990907	75.1156	0.19853	0.0004642	rs7833287	centrosome and spindle pole associated protein 1 [Source:HGNC Symbol;Acc:HGNC:26193]	May play a role in cell-cycle-dependent microtubule organization.
CSRNP1	3	39183341	39195102	101	rs17852414	rs1355757	82.6705	0.614196	0.01716	rs71323700	cysteine and serine rich nuclear protein 1 [Source:HGNC Symbol;Acc:HGNC:14300]	Binds to the consensus sequence 5'-AGAGTG-3' and has transcriptional activator activity (By similarity). May have a tumor-suppressor function. May play a role in apoptosis.
CSRNP2	12	51454987	51477454	65	rs11169670	rs7960381	20.247	0.9949	0.05255	rs13463	cysteine and serine rich nuclear protein 2 [Source:HGNC Symbol;Acc:HGNC:16006]	Binds to the consensus sequence 5'-AGAGTG-3' and has transcriptional activator activity (By similarity). May play a role in apoptosis.
CSRNP3	2	166326156	166545917	166	rs116248779	rs80070916	208.468	0.172273	0.00121	rs76539123	cysteine and serine rich nuclear protein 3 [Source:HGNC Symbol;Acc:HGNC:30729]	Binds to the consensus sequence 5'-AGAGTG-3' and has transcriptional activator activity. Plays a role in apoptosis.
CSRP1	1	201452657	201476387	174	rs10800780	rs500218	153.51	0.602249	0.005599	rs35383942	cysteine and glycine rich protein 1 [Source:HGNC Symbol;Acc:HGNC:2469]	Could play a role in neuronal development.
CSRP2	12	77252495	77272799	95	rs10778920	rs773487	89.3583	0.521388	0.005151	rs76661225	cysteine and glycine rich protein 2 [Source:HGNC Symbol;Acc:HGNC:2470]	Drastically down-regulated in response to PDGF-BB or cell injury, that promote smooth muscle cell proliferation and dedifferentiation. Seems to play a role in the development of the embryonic vascular system.
CSRP2BP	20	18122867	18169031	177	rs6105871	rs114984127	154.856	0.593857	0.01233	rs2244073	NA
CSRP3	11	19203576	19232118	132	rs190862680	rs147676022	143.378	0.32352	0.008574	rs72904149	cysteine and glycine rich protein 3 [Source:HGNC Symbol;Acc:HGNC:2472]	Positive regulator of myogenesis. Acts as cofactor for myogenic bHLH transcription factors such as MYOD1, and probably MYOG and MYF6. Enhances the DNA-binding activity of the MYOD1:TCF3 isoform E47 complex and may promote formation of a functional MYOD1:TCF3 isoform E47:MEF2A complex involved in myogenesis (By similarity). Plays a crucial and specific role in the organization of cytosolic structures in cardiomyocytes. Could play a role in mechanical stretch sensing. May be a scaffold protein that promotes the assembly of interacting proteins at Z-line structures. It is essential for calcineurin anchorage to the Z line. Required for stress-induced calcineurin-NFAT activation (By similarity). The role in regulation of cytoskeleton dynamics by association with CFL2 is reported conflictingly: Shown to enhance CFL2-mediated F-actin depolymerization dependent on the CSRP3:CFL2 molecular ratio, and also shown to reduce the ability of CLF1 and CFL2 to enhance actin depolymerization (PubMed:19752190, PubMed:24934443). Proposed to contribute to the maintenance of muscle cell integerity through an actin-based mechanism. Can directly bind to actin filaments, cross-link actin filaments into bundles without polarity selectivity and protect them from dilution- and cofilin-mediated depolymerization; the function seems to involve its self-association (PubMed:24934443). In vitro can inhibit PKC/PRKCA activity (PubMed:27353086). Proposed to be involved in cardiac stress signaling by down-regulating excessive PKC/PRKCA signaling.|Isoform 2: May play a role in early sarcomere organization. Overexpression in myotubes negatively regulates myotube differentiation. By association with isoform 1 and thus changing the CSRP3 isoform 1:CFL2 stoichiometry is proposed to down-regulate CFL2-mediated F-actin depolymerization.
CST1	20	23728189	23731574	121	rs4602282	rs62207518	62.783	0.957251	0.04243	rs6106710	cystatin SN [Source:HGNC Symbol;Acc:HGNC:2473]	Human saliva appears to contain several cysteine proteinase inhibitors that are immunologically related to cystatin S but that differ in their specificity due to amino acid sequence differences. Cystatin SN, with a pI of 7.5, is a much better inhibitor of papain and dipeptidyl peptidase I than is cystatin S, although both inhibit ficin equally well.
CST11	20	23431040	23433482	73	rs2424535	rs113301383	61.3129	0.588646	0.01983	rs6036402	cystatin 11 [Source:HGNC Symbol;Acc:HGNC:15959]	Has antibacterial activity against the Gram-negative bacteria E.coli. May play a role in sperm maturation and fertilization.
CST13P	20	23499782	23522655	96	rs6137969	rs12710327	47.1443	0.970985	0.008098	rs144702216	NA
CST2	20	23804403	23807312	82	rs6106711	rs4813509	69.8953	0.623474	0.03705	rs62194739	cystatin SA [Source:HGNC Symbol;Acc:HGNC:2474]	Thiol protease inhibitor.
CST3	20	23608533	23618685	72	rs1988042	rs112308292	62.0687	0.588546	2.68E-05	rs76916242	cystatin C [Source:HGNC Symbol;Acc:HGNC:2475]	As an inhibitor of cysteine proteinases, this protein is thought to serve an important physiological role as a local regulator of this enzyme activity.
CST4	20	23666276	23669662	89	rs35610040	rs4633988	38.6485	0.975172	0.08837	rs16985619	cystatin S [Source:HGNC Symbol;Acc:HGNC:2476]	This protein strongly inhibits papain and ficin, partially inhibits stem bromelain and bovine cathepsin C, but does not inhibit porcine cathepsin B or clostripain. Papain is inhibited non-competitively.
CST5	20	23856571	23860380	102	rs55743747	rs2260365	78.0399	0.753722	0.02004	rs150529695	cystatin D [Source:HGNC Symbol;Acc:HGNC:2477]	Cysteine proteinase inhibitor that possibly plays a protective role against proteinases present in the oral cavity. The order of preference for inhibition is cathepsin S > cathepsin H > cathepsin L > cathepsin B.
CST6	11	65779461	65780976	55	rs58905199	rs57287207	62.9001	0.286338	0.005236	rs72932632	cystatin E/M [Source:HGNC Symbol;Acc:HGNC:2478]	Shows moderate inhibition of cathepsin B but is not active against cathepsin C.
CST7	20	24929865	24940564	59	rs1411893	rs57913893	50.0576	0.590303	0.004093	rs6050215	cystatin F [Source:HGNC Symbol;Acc:HGNC:2479]	Inhibits papain and cathepsin L but with affinities lower than other cystatins. May play a role in immune regulation through inhibition of a unique target in the hematopoietic system.
CST8	20	23471737	23476655	85	rs117846268	rs911125	48.8215	0.900773	0.02037	rs8119387	cystatin 8 [Source:HGNC Symbol;Acc:HGNC:2480]	Performs a specialized role during sperm development and maturation.
CST9	20	23583046	23586610	67	rs6137995	rs80182840	63.9117	0.482704	2.68E-05	rs76916242	cystatin 9 [Source:HGNC Symbol;Acc:HGNC:13261]	May be involved in testis development (By similarity). May play a role in hematopoietic differentiation or inflammation (PubMed:12535658). Has immunomodulatory and antimicrobial functions against Francisella tularensis, a Gram-negative bacteria (PubMed:23922243).
CST9L	20	23545369	23549386	58	rs75663458	rs56388902	56.6105	0.444549	2.68E-05	rs76916242	cystatin 9 like [Source:HGNC Symbol;Acc:HGNC:16233]
CSTA	3	122044010	122060815	92	rs2279802	rs7646110	136.464	0.0960619	0.006547	rs1402200	cystatin A [Source:HGNC Symbol;Acc:HGNC:2481]	This is an intracellular thiol proteinase inhibitor. Has an important role in desmosome-mediated cell-cell adhesion in the lower levels of the epidermis.
CSTB	21	45193545	45196256	134	rs2299804	rs2838405	105.437	0.688684	0.004918	rs68106965	cystatin B [Source:HGNC Symbol;Acc:HGNC:2482]	This is an intracellular thiol proteinase inhibitor. Tightly binding reversible inhibitor of cathepsins L, H and B.
CSTF1	20	54967426	54979582	132	rs75857567	rs4811694	117.517	0.594357	0.007781	rs75528071	cleavage stimulation factor subunit 1 [Source:HGNC Symbol;Acc:HGNC:2483]	One of the multiple factors required for polyadenylation and 3'-end cleavage of mammalian pre-mRNAs. May be responsible for the interaction of CSTF with other factors to form a stable complex on the pre-mRNA.
CSTF2T	10	53455245	53459355	101	rs10998676	rs4279960	76.8588	0.759556	0.004829	rs35025325	cleavage stimulation factor subunit 2 tau variant [Source:HGNC Symbol;Acc:HGNC:17086]	May play a significant role in AAUAAA-independent mRNA polyadenylation in germ cells. Directly involved in the binding to pre-mRNAs.
CSTF3	11	33106129	33183037	86	rs10836008	rs192270088	88.0787	0.396369	0.00962	rs55862302	cleavage stimulation factor subunit 3 [Source:HGNC Symbol;Acc:HGNC:2485]	One of the multiple factors required for polyadenylation and 3'-end cleavage of mammalian pre-mRNAs.
CSTF3-AS1	11	33183202	33213142	53	rs77024572	rs143716935	43.9275	0.610697	0.03	rs180831300	NA
CSTL1	20	23420321	23425567	69	rs11696147	rs3004101	64.5825	0.475131	0.01094	rs6083114	cystatin like 1 [Source:HGNC Symbol;Acc:HGNC:15958]
CT62	15	71402582	71407839	65	rs1713561	rs150761552	124.967	0.0072981	0.0029	rs8036662	cancer/testis antigen 62 [Source:HGNC Symbol;Acc:HGNC:27286]
CTAGE1	18	19993563	19997878	103	rs34252601	rs16967509	66.612	0.915672	0.00517	rs28377246	cutaneous T cell lymphoma-associated antigen 1 [Source:HGNC Symbol;Acc:HGNC:24346]
CTAGE10P	13	50464544	50467516	88	rs59641461	rs61960447	113.544	0.191485	0.007395	rs139800603	NA
CTAGE11P	13	75811888	75814517	100	rs1326051	rs529638	76.4835	0.740965	0.009632	rs78651546	NA
CTAGE4	7	143880547	143883173	19	rs1881900	rs3864542	11.4609	0.79918	0.1104	rs76018473	CTAGE family member 4 [Source:HGNC Symbol;Acc:HGNC:24772]	Tumor-associated antigen.
CTAGE4_dup_1	7	143963766	143966392	6	rs111576684	rs151070726	7.41532	0.279205	0.05856	rs113948971	NA
CTAGE5	14	39734475	39820397	106	rs7157271	rs10146622	104.026	0.428769	0.0198	rs45449400	NA
CTAGE6	7	143452181	143454843	17	rs137860941	rs78603442	10.5766	0.738885	0.104	rs73154271	CTAGE family member 6 [Source:HGNC Symbol;Acc:HGNC:28644]
CTAGE7P	10	131904272	131907101	89	rs11017067	rs72838217	107.366	0.222647	0.006782	rs17297879	NA
CTAGE8	7	143963766	143966877	6	rs111576684	rs151070726	7.41532	0.279205	0.05856	rs113948971	CTAGE family member 8 [Source:HGNC Symbol;Acc:HGNC:37294]
CTAGE9	6	132029580	132032157	63	rs9483311	rs34252573	44.2041	0.805235	0.03883	rs118064549	CTAGE family member 9 [Source:HGNC Symbol;Acc:HGNC:37275]
CTB-113P19.1	5	151056505	151067468	100	rs17803508	rs2964591	139.038	0.114926	0.009799	rs2915817	NA
CTB-118N6.3	5	115783193	115807369	216	rs28019	rs115857583	223.236	0.378436	0.00149	rs73254677	NA
CTB-12O2.1	5	151338458	151650010	265	rs113212268	rs1363418	303.834	0.255891	0.000715	rs145181412	NA
CTB-174D11.1	5	168440231	168465003	146	rs1432910	rs296006	264.295	0.0185004	0.001396	rs62379524	NA
CTB-178M22.2	5	167656587	167659377	140	rs66482664	rs11748902	110.208	0.736395	0.00421	rs75105001	NA
CTB-7E3.1	5	166332226	166353375	153	rs17481195	rs10516030	191.124	0.178073	0.004906	rs79499086	NA
CTBP1	4	1205227	1242908	117	rs17164366	rs11247984	156.694	0.153872	0.009199	rs1045458	C-terminal binding protein 1 [Source:HGNC Symbol;Acc:HGNC:2494]	Corepressor targeting diverse transcription regulators such as GLIS2 or BCL6. Has dehydrogenase activity. Involved in controlling the equilibrium between tubular and stacked structures in the Golgi complex. Functions in brown adipose tissue (BAT) differentiation.
CTBP1-AS	4	1203907	1212379	99	rs10014245	rs13149790	135.033	0.14538	0.009199	rs1045458	NA
CTBP1-AS2	4	1243227	1246795	84	rs900030	rs73071932	110.31	0.171603	0.009199	rs1045458	NA
CTBP2	10	126676417	126849624	368	rs79012500	rs7896979	468.496	0.111261	0.00615	rs3781446	C-terminal binding protein 2 [Source:HGNC Symbol;Acc:HGNC:2495]	Corepressor targeting diverse transcription regulators. Functions in brown adipose tissue (BAT) differentiation.|Isoform 2 probably acts as a scaffold for specialized synapses.
CTBS	1	85018803	85040163	75	rs17365723	rs150942445	92.8222	0.225908	0.001327	rs186360	chitobiase [Source:HGNC Symbol;Acc:HGNC:2496]	Involved in the degradation of asparagine-linked glycoproteins. Hydrolyze of N-acetyl-beta-D-glucosamine (1-4)N-acetylglucosamine chitobiose core from the reducing end of the bond, it requires prior cleavage by glycosylasparaginase.
CTC-338M12.4	5	180673540	180684587	110	rs13180172	rs191704916	90.3459	0.641088	0.02507	rs2770943	NA
CTC-360P9.3	19	32516767	32539805	121	rs11084610	rs117227209	110.994	0.53655	0.001226	rs117146540	NA
CTC-436P18.1	5	60458142	60527907	99	rs4699969	rs10042872	49.9521	0.944751	0.02225	rs77224274	NA
CTC1	17	8128138	8151413	121	rs75716195	rs62063156	136.168	0.292778	0.007651	rs139874281	CST telomere replication complex component 1 [Source:HGNC Symbol;Acc:HGNC:26169]	Component of the CST complex proposed to act as a specialized replication factor promoting DNA replication under conditions of replication stress or natural replication barriers such as the telomere duplex. The CST complex binds single-stranded DNA with high affinity in a sequence-independent manner, while isolated subunits bind DNA with low affinity by themselves. Initially the CST complex has been proposed to protect telomeres from DNA degradation (PubMed:19854130). However, the CST complex has been shown to be involved in several aspects of telomere replication. The CST complex inhibits telomerase and is involved in telomere length homeostasis; it is proposed to bind to newly telomerase-synthesized 3' overhangs and to terminate telomerase action implicating the association with the ACD:POT1 complex thus interfering with its telomerase stimulation activity. The CST complex is also proposed to be involved in fill-in synthesis of the telomeric C-strand probably implicating recruitment and activation of DNA polymerase alpha (PubMed:22763445). The CST complex facilitates recovery from many forms of exogenous DNA damage; seems to be involved in the re-initiation of DNA replication at repaired forks and/or dormant origins (PubMed:25483097). Involved in telomere maintenance (PubMed:19854131, PubMed:22863775). Involved in genome stability (PubMed:22863775). May be in involved in telomeric C-strand fill-in during late S/G2 phase.
CTCF	16	67596309	67673088	77	rs143381056	rs112002856	51.0677	0.861864	0.004964	rs115705813	CCCTC-binding factor [Source:HGNC Symbol;Acc:HGNC:13723]	Chromatin binding factor that binds to DNA sequence specific sites. Involved in transcriptional regulation by binding to chromatin insulators and preventing interaction between promoter and nearby enhancers and silencers. Acts as transcriptional repressor binding to promoters of vertebrate MYC gene and BAG1 gene. Also binds to the PLK and PIM1 promoters. Acts as a transcriptional activator of APP. Regulates APOA1/C3/A4/A5 gene cluster and controls MHC class II gene expression. Plays an essential role in oocyte and preimplantation embryo development by activating or repressing transcription. Seems to act as tumor suppressor. Plays a critical role in the epigenetic regulation. Participates in the allele-specific gene expression at the imprinted IGF2/H19 gene locus. On the maternal allele, binding within the H19 imprinting control region (ICR) mediates maternally inherited higher-order chromatin conformation to restrict enhancer access to IGF2. Plays a critical role in gene silencing over considerable distances in the genome. Preferentially interacts with unmethylated DNA, preventing spreading of CpG methylation and maintaining methylation-free zones. Inversely, binding to target sites is prevented by CpG methylation. Plays a important role in chromatin remodeling. Can dimerize when it is bound to different DNA sequences, mediating long-range chromatin looping. Mediates interchromosomal association between IGF2/H19 and WSB1/NF1 and may direct distant DNA segments to a common transcription factory. Causes local loss of histone acetylation and gain of histone methylation in the beta-globin locus, without affecting transcription. When bound to chromatin, it provides an anchor point for nucleosomes positioning. Seems to be essential for homologous X-chromosome pairing. May participate with Tsix in establishing a regulatable epigenetic switch for X chromosome inactivation. May play a role in preventing the propagation of stable methylation at the escape genes from X- inactivation. Involved in sister chromatid cohesion. Associates with both centromeres and chromosomal arms during metaphase and required for cohesin localization to CTCF sites. Regulates asynchronous replication of IGF2/H19. Plays a role in the recruitment of CENPE to the pericentromeric/centromeric regions of the chromosome during mitosis (PubMed:26321640).
CTCFL	20	56071020	56100708	237	rs2426733	rs6099674	231.238	0.471664	0.002709	rs35139247	CCCTC-binding factor like [Source:HGNC Symbol;Acc:HGNC:16234]	Testis-specific DNA binding protein responsible for insulator function, nuclear architecture and transcriptional control, which probably acts by recruiting epigenetic chromatin modifiers. Plays a key role in gene imprinting in male germline, by participating in the establishment of differential methylation at the IGF2/H19 imprinted control region (ICR). Directly binds the unmethylated H19 ICR and recruits the PRMT7 methyltransferase, leading to methylate histone H4 'Arg-3' to form H4R3sme2. This probably leads to recruit de novo DNA methyltransferases at these sites (By similarity). Seems to act as tumor suppressor. In association with DNMT1 and DNMT3B, involved in activation of BAG1 gene expression by binding to its promoter. Required for dimethylation of H3 lysine 4 (H3K4me2) of MYC and BRCA1 promoters.
CTD-2151A2.1	5	98869693	98913658	63	rs79002580	rs148393882	121.593	0.0259771	0.007278	rs2461947	NA
CTD-2194D22.4	5	1887444	1900604	239	rs6555015	rs10066840	166.212	0.87596	0.0104	rs11959888	NA
CTD-2201E9.1	5	9511444	9518198	133	rs13182518	rs12517602	83.6232	0.92272	0.03609	rs6882340	NA
CTD-2201I18.1	5	79362171	79379488	128	rs76932694	rs35700898	107.358	0.661188	0.03443	rs364988	NA
CTD-2258A20.5	16	66503698	66510305	85	rs8045810	rs10492904	80.2389	0.471862	0.02104	rs1122595	NA
CTD-2270F17.1	5	169816496	169849848	222	rs315762	rs144396222	173.348	0.781747	0.02011	rs314133	NA
CTD-2297D10.2	5	5132197	5140167	181	rs272203	rs72647746	146.916	0.75396	0.02277	rs62338040	NA
CTD-2350J17.1	5	15602297	15615111	94	rs2459500	rs150520443	305.317	0.000833985	0.0005249	rs12757	NA
CTD-3080P12.3	5	1173210	1178720	212	rs142054084	rs7730878	206.223	0.47043	0.002548	rs142054084	NA
CTDNEP1	17	7146905	7155259	80	rs41283393	rs7211408	66.0615	0.593135	0.009306	rs9911250	CTD nuclear envelope phosphatase 1 [Source:HGNC Symbol;Acc:HGNC:19085]	Serine/threonine protein phosphatase forming with CNEP1R1 an active phosphatase complex that dephosphorylates and may activate LPIN1 and LPIN2. LPIN1 and LPIN2 are phosphatidate phosphatases that catalyze the conversion of phosphatidic acid to diacylglycerol and control the metabolism of fatty acids at different levels. May indirectly modulate the lipid composition of nuclear and/or endoplasmic reticulum membranes and be required for proper nuclear membrane morphology and/or dynamics. May also indirectly regulate the production of lipid droplets and triacylglycerol. May antagonize BMP signaling.
CTDP1	18	77439800	77514510	236	rs8092139	rs73970106	192.853	0.678761	0.006265	rs55675624	CTD phosphatase subunit 1 [Source:HGNC Symbol;Acc:HGNC:2498]	Processively dephosphorylates 'Ser-2' and 'Ser-5' of the heptad repeats YSPTSPS in the C-terminal domain of the largest RNA polymerase II subunit. This promotes the activity of RNA polymerase II. Plays a role in the exit from mitosis by dephosphorylating crucial mitotic substrates (USP44, CDC20 and WEE1) that are required for M-phase-promoting factor (MPF)/CDK1 inactivation.
CTDSP1	2	219263060	219270664	83	rs7603843	rs35813908	68.3749	0.637988	0.02812	rs62182126	CTD small phosphatase 1 [Source:HGNC Symbol;Acc:HGNC:21614]	Preferentially catalyzes the dephosphorylation of 'Ser-5' within the tandem 7 residue repeats in the C-terminal domain (CTD) of the largest RNA polymerase II subunit POLR2A. Negatively regulates RNA polymerase II transcription, possibly by controlling the transition from initiation/capping to processive transcript elongation. Recruited by REST to neuronal genes that contain RE-1 elements, leading to neuronal gene silencing in non-neuronal cells.
CTDSP2	12	58213709	58240747	63	rs10877013	rs3751331	38.1644	0.893224	0.01155	rs117470861	CTD small phosphatase 2 [Source:HGNC Symbol;Acc:HGNC:17077]	Preferentially catalyzes the dephosphorylation of 'Ser-5' within the tandem 7 residue repeats in the C-terminal domain (CTD) of the largest RNA polymerase II subunit POLR2A. Negatively regulates RNA polymerase II transcription, possibly by controlling the transition from initiation/capping to processive transcript elongation. Recruited by REST to neuronal genes that contain RE-1 elements, leading to neuronal gene silencing in non-neuronal cells. May contribute to the development of sarcomas.
CTDSPL	3	37903668	38025960	179	rs143655314	rs9713122	236.018	0.123781	1.34E-05	rs10510697	CTD small phosphatase like [Source:HGNC Symbol;Acc:HGNC:16890]	Recruited by REST to neuronal genes that contain RE-1 elements, leading to neuronal gene silencing in non-neuronal cells (By similarity). Preferentially catalyzes the dephosphorylation of 'Ser-5' within the tandem 7 residue repeats in the C-terminal domain (CTD) of the largest RNA polymerase II subunit POLR2A. Negatively regulates RNA polymerase II transcription, possibly by controlling the transition from initiation/capping to processive transcript elongation.
CTDSPL2	15	44719578	44819429	68	rs185982852	rs118156341	104.602	0.0603725	0.001182	rs961163	CTD small phosphatase like 2 [Source:HGNC Symbol;Acc:HGNC:26936]	Probable phosphatase.
CTF1	16	30907927	30914881	37	rs4889614	rs144959592	29.263	0.639825	0.03989	rs117378813	cardiotrophin 1 [Source:HGNC Symbol;Acc:HGNC:2499]	Induces cardiac myocyte hypertrophy in vitro. Binds to and activates the ILST/gp130 receptor.
CTGF	6	132269316	132272518	92	rs4897549	rs233945	110.748	0.227208	0.01518	rs34599882	connective tissue growth factor [Source:HGNC Symbol;Acc:HGNC:2500]	Major connective tissue mitoattractant secreted by vascular endothelial cells. Promotes proliferation and differentiation of chondrocytes. Mediates heparin- and divalent cation-dependent cell adhesion in many cell types including fibroblasts, myofibroblasts, endothelial and epithelial cells. Enhances fibroblast growth factor-induced DNA synthesis.
CTGLF12P	10	49218158	49239658	7	rs189296941	rs76105884	6.35561	0.450483	0.07007	rs7923318	NA
CTH	1	70876900	70905534	101	rs61782679	rs498827	140.565	0.115965	0.006714	rs12038097	cystathionine gamma-lyase [Source:HGNC Symbol;Acc:HGNC:2501]	Catalyzes the last step in the trans-sulfuration pathway from methionine to cysteine. Has broad substrate specificity. Converts cystathionine to cysteine, ammonia and 2-oxobutanoate. Converts two cysteine molecules to lanthionine and hydrogen sulfide. Can also accept homocysteine as substrate. Specificity depends on the levels of the endogenous substrates. Generates the endogenous signaling molecule hydrogen sulfide (H2S), and so contributes to the regulation of blood pressure. Acts as a cysteine-protein sulfhydrase by mediating sulfhydration of target proteins: sulfhydration consists of converting -SH groups into -SSH on specific cysteine residues of target proteins such as GAPDH, PTPN1 and NF-kappa-B subunit RELA, thereby regulating their function.
CTHRC1	8	104383742	104395232	73	rs703810	rs1370005	154.454	0.0161758	0.001348	rs827577	collagen triple helix repeat containing 1 [Source:HGNC Symbol;Acc:HGNC:18831]	May act as a negative regulator of collagen matrix deposition.
CTIF	18	46065426	46389586	606	rs73439382	rs9951367	598.783	0.479958	0.004102	rs8084730	cap binding complex dependent translation initiation factor [Source:HGNC Symbol;Acc:HGNC:23925]	Specifically required for the pioneer round of mRNA translation mediated by the cap-binding complex (CBC), that takes place during or right after mRNA export via the nuclear pore complex (NPC). Acts via its interaction with the NCBP1/CBP80 component of the CBC complex and recruits the 40S small subunit of the ribosome via eIF3. In contrast, it is not involved in steady state translation, that takes place when the CBC complex is replaced by cytoplasmic cap-binding protein eIF4E. Also required for nonsense-mediated mRNA decay (NMD), the pioneer round of mRNA translation mediated by the cap-binding complex playing a central role in nonsense-mediated mRNA decay (NMD).
CTLA4	2	204732510	204738683	69	rs141812086	rs2033171	161.63	0.0166562	0.001003	rs375807	cytotoxic T-lymphocyte associated protein 4 [Source:HGNC Symbol;Acc:HGNC:2505]	Inhibitory receptor acting as a major negative regulator of T-cell responses. The affinity of CTLA4 for its natural B7 family ligands, CD80 and CD86, is considerably stronger than the affinity of their cognate stimulatory coreceptor CD28.
CTNNA1	5	138089084	138270723	87	rs137958322	rs10074461	118.638	0.102321	0.007096	rs28363476	catenin alpha 1 [Source:HGNC Symbol;Acc:HGNC:2509]	Associates with the cytoplasmic domain of a variety of cadherins. The association of catenins to cadherins produces a complex which is linked to the actin filament network, and which seems to be of primary importance for cadherins cell-adhesion properties. Can associate with both E- and N-cadherins. Originally believed to be a stable component of E-cadherin/catenin adhesion complexes and to mediate the linkage of cadherins to the actin cytoskeleton at adherens junctions. In contrast, cortical actin was found to be much more dynamic than E-cadherin/catenin complexes and CTNNA1 was shown not to bind to F-actin when assembled in the complex suggesting a different linkage between actin and adherens junctions components. The homodimeric form may regulate actin filament assembly and inhibit actin branching by competing with the Arp2/3 complex for binding to actin filaments. May play a crucial role in cell differentiation.
CTNNA2	2	79740059	80875988	1291	rs62157005	rs79625051	1184.88	0.695201	0.0008903	rs182571	catenin alpha 2 [Source:HGNC Symbol;Acc:HGNC:2510]	May function as a linker between cadherin adhesion receptors and the cytoskeleton to regulate cell-cell adhesion and differentiation in the nervous system. Regulates morphological plasticity of synapses and cerebellar and hippocampal lamination during development. Functions in the control of startle modulation.
CTNNA3	10	67672275	69455949	1339	rs10996736	rs11814505	1525.58	0.177574	0.001155	rs4116034	catenin alpha 3 [Source:HGNC Symbol;Acc:HGNC:2511]	May be involved in formation of stretch-resistant cell-cell adhesion complexes.
CTNNAL1	9	111704848	111775874	103	rs10816762	rs62575224	82.339	0.68156	0.004336	rs112156400	catenin alpha like 1 [Source:HGNC Symbol;Acc:HGNC:2512]	May modulate the Rho pathway signaling by providing a scaffold for the Lbc Rho guanine nucleotide exchange factor (ARHGEF1).
CTNNB1	3	41240941	41281939	78	rs7623789	rs59575722	126.076	0.055129	0.01242	rs1625743	catenin beta 1 [Source:HGNC Symbol;Acc:HGNC:2514]	Key downstream component of the canonical Wnt signaling pathway. In the absence of Wnt, forms a complex with AXIN1, AXIN2, APC, CSNK1A1 and GSK3B that promotes phosphorylation on N-terminal Ser and Thr residues and ubiquitination of CTNNB1 via BTRC and its subsequent degradation by the proteasome. In the presence of Wnt ligand, CTNNB1 is not ubiquitinated and accumulates in the nucleus, where it acts as a coactivator for transcription factors of the TCF/LEF family, leading to activate Wnt responsive genes. Involved in the regulation of cell adhesion, as component of an E-cadherin:catenin adhesion complex. Acts as a negative regulator of centrosome cohesion. Involved in the CDK2/PTPN6/CTNNB1/CEACAM1 pathway of insulin internalization. Blocks anoikis of malignant kidney and intestinal epithelial cells and promotes their anchorage-independent growth by down-regulating DAPK2. Disrupts PML function and PML-NB formation by inhibiting RANBP2-mediated sumoylation of PML (PubMed:17524503, PubMed:18077326, PubMed:18086858, PubMed:18957423, PubMed:21262353, PubMed:22647378, PubMed:22699938, PubMed:22155184). Promotes neurogenesis by maintaining sympathetic neuroblasts within the cell cycle.
CTNNBIP1	1	9908333	9970316	105	rs12087051	rs11580158	140.819	0.107829	0.001743	rs34011816	catenin beta interacting protein 1 [Source:HGNC Symbol;Acc:HGNC:16913]	Prevents the interaction between CTNNB1 and TCF family members, and acts as negative regulator of the Wnt signaling pathway.
CTNNBL1	20	36322356	36500531	136	rs198491	rs62201729	138.546	0.404941	0.01505	rs1928630	catenin beta like 1 [Source:HGNC Symbol;Acc:HGNC:15879]	Component of the PRP19-CDC5L complex that forms an integral part of the spliceosome and is required for activating pre-mRNA splicing. Participates in AID/AICDA-mediated Ig class switching recombination (CSR). May induce apoptosis.
CTNND1	11	57529233	57586652	42	rs1424752	rs671508	36.1481	0.632337	0.03859	rs142152152	catenin delta 1 [Source:HGNC Symbol;Acc:HGNC:2515]	Binds to and inhibits the transcriptional repressor ZBTB33, which may lead to activation of target genes of the Wnt signaling pathway (By similarity). Associates with and regulates the cell adhesion properties of both C-, E- and N-cadherins, being critical for their surface stability. Implicated both in cell transformation by SRC and in ligand-induced receptor signaling through the EGF, PDGF, CSF-1 and ERBB2 receptors. Promotes GLIS2 C-terminal cleavage.
CTNND2	5	10971953	11904155	988	rs55846255	rs1379903	990.887	0.456024	0.003504	rs2937509	catenin delta 2 [Source:HGNC Symbol;Acc:HGNC:2516]	Has a critical role in neuronal development, particularly in the formation and/or maintenance of dendritic spines and synapses (PubMed:25807484). Involved in the regulation of Wnt signaling (PubMed:25807484). It probably acts on beta-catenin turnover, facilitating beta-catenin interaction with GSK3B, phosphorylation, ubiquitination and degradation (By similarity). Functions as a transcriptional activator when bound to ZBTB33 (By similarity). May be involved in neuronal cell adhesion and tissue morphogenesis and integrity by regulating adhesion molecules.
CTNS	17	3539761	3566397	174	rs62069906	rs1864741	151.118	0.641075	0.0007096	rs160589	cystinosin, lysosomal cystine transporter [Source:HGNC Symbol;Acc:HGNC:2518]	Cystine/H(+) symporter thought to transport cystine out of lysosomes. Plays an important role in melanin synthesis, possibly by preventing melanosome acidification and subsequent degradation of tyrosinase TYR.
CTPS1	1	41445006	41478235	119	rs1887542	rs11586714	169.223	0.0844109	0.004286	rs12403619	CTP synthase 1 [Source:HGNC Symbol;Acc:HGNC:2519]	This enzyme is involved in the de novo synthesis of CTP, a precursor of DNA, RNA and phospholipids. Catalyzes the ATP-dependent amination of UTP to CTP with either L-glutamine or ammonia as a source of nitrogen. This enzyme and its product, CTP, play a crucial role in the proliferation of activated lymphocytes and therefore in immunity.
CTR9	11	10772810	10801290	124	rs57598540	rs72854389	101.892	0.700583	0.00892	rs149633181	CTR9 homolog, Paf1/RNA polymerase II complex component [Source:HGNC Symbol;Acc:HGNC:16850]	NA
CTRB1	16	75252883	75258822	162	rs4427834	rs4888371	268.782	0.0469777	0.0003643	rs66502159	chymotrypsinogen B1 [Source:HGNC Symbol;Acc:HGNC:2521]
CTRB2	16	75237993	75241072	158	rs11149802	rs113907017	249.978	0.053097	0.0003643	rs66502159	chymotrypsinogen B2 [Source:HGNC Symbol;Acc:HGNC:2522]
CTRC	1	15764937	15773153	144	rs77128648	rs4661636	84.7997	0.960033	0.04382	rs146916007	chymotrypsin C [Source:HGNC Symbol;Acc:HGNC:2523]	Regulates activation and degradation of trypsinogens and procarboxypeptidases by targeting specific cleavage sites within their zymogen precursors. Has chymotrypsin-type protease activity and hypocalcemic activity.
CTRL	16	67963472	67965778	41	rs80281232	rs255049	33.1485	0.657666	0.04539	rs35268848	chymotrypsin like [Source:HGNC Symbol;Acc:HGNC:2524]
CTSA	20	44519590	44527458	81	rs3848713	rs3363	81.2646	0.413808	0.00289	rs151155732	cathepsin A [Source:HGNC Symbol;Acc:HGNC:9251]	Protective protein appears to be essential for both the activity of beta-galactosidase and neuraminidase, it associates with these enzymes and exerts a protective function necessary for their stability and activity. This protein is also a carboxypeptidase and can deamidate tachykinins.
CTSB	8	11700033	11725646	227	rs113567822	rs7826363	414.476	0.032356	0.00042	rs111815102	cathepsin B [Source:HGNC Symbol;Acc:HGNC:2527]	Thiol protease which is believed to participate in intracellular degradation and turnover of proteins. Has also been implicated in tumor invasion and metastasis.
CTSC	11	88026759	88070941	129	rs61903616	rs1451611	201.434	0.0699167	0.002041	rs217074	cathepsin C [Source:HGNC Symbol;Acc:HGNC:2528]	Thiol protease. Has dipeptidylpeptidase activity. Active against a broad range of dipeptide substrates composed of both polar and hydrophobic amino acids. Proline cannot occupy the P1 position and arginine cannot occupy the P2 position of the substrate. Can act as both an exopeptidase and endopeptidase. Activates serine proteases such as elastase, cathepsin G and granzymes A and B. Can also activate neuraminidase and factor XIII.
CTSD	11	1773981	1785222	134	rs11040722	rs55970134	233.687	0.0265574	0.0005224	rs6578830	cathepsin D [Source:HGNC Symbol;Acc:HGNC:2529]	Acid protease active in intracellular protein breakdown. Plays a role in APP processing following cleavage and activation by ADAM30 which leads to APP degradation (PubMed:27333034). Involved in the pathogenesis of several diseases such as breast cancer and possibly Alzheimer disease.
CTSE	1	206317458	206332104	40	rs35419494	rs116562033	26.5086	0.804083	0.07713	rs28428914	cathepsin E [Source:HGNC Symbol;Acc:HGNC:2530]	May have a role in immune function. Probably involved in the processing of antigenic peptides during MHC class II-mediated antigen presentation. May play a role in activation-induced lymphocyte depletion in the thymus, and in neuronal degeneration and glial cell activation in the brain.
CTSF	11	66330934	66336047	49	rs11227509	rs150715352	210.163	7.46E-05	5.69E-07	rs1815739	cathepsin F [Source:HGNC Symbol;Acc:HGNC:2531]	Thiol protease which is believed to participate in intracellular degradation and turnover of proteins. Has also been implicated in tumor invasion and metastasis.
CTSG	14	25042723	25045466	70	rs7151899	rs34604102	51.6236	0.716652	0.03929	rs144558932	cathepsin G [Source:HGNC Symbol;Acc:HGNC:2532]	Serine protease with trypsin- and chymotrypsin-like specificity. Cleaves complement C3. Has antibacterial activity against the Gram-negative bacterium P.aeruginosa, antibacterial activity is inhibited by LPS from P.aeruginosa, Z-Gly-Leu-Phe-CH2Cl and phenylmethylsulfonyl fluoride.
CTSH	15	79214091	79237420	138	rs11635498	rs59145809	160.509	0.234217	0.01633	rs146224356	cathepsin H [Source:HGNC Symbol;Acc:HGNC:2535]	Important for the overall degradation of proteins in lysosomes.
CTSK	1	150768683	150780917	42	rs72704613	rs72704656	70.4226	0.040539	0.004776	rs11204725	cathepsin K [Source:HGNC Symbol;Acc:HGNC:2536]	Closely involved in osteoclastic bone resorption and may participate partially in the disorder of bone remodeling. Displays potent endoprotease activity against fibrinogen at acid pH. May play an important role in extracellular matrix degradation.
CTSL	9	90340973	90346384	113	rs3118851	rs9410963	110.889	0.418398	0.005365	rs57446091	cathepsin L [Source:HGNC Symbol;Acc:HGNC:2537]	Important for the overall degradation of proteins in lysosomes.
CTSL3P	9	90387829	90401799	117	rs113253416	rs111957832	103.943	0.558564	0.005365	rs57446091	NA
CTSLP8	9	90459659	90462339	140	rs12339094	rs150428311	102.684	0.771149	0.02306	rs140788491	NA
CTSO	4	156845269	156875048	144	rs60110343	rs11930984	142.749	0.438066	0.02746	rs112859066	cathepsin O [Source:HGNC Symbol;Acc:HGNC:2542]	Proteolytic enzyme possibly involved in normal cellular protein degradation and turnover.
CTSS	1	150702671	150738433	46	rs11204694	rs150253674	87.1171	0.0226082	0.004776	rs11204725	cathepsin S [Source:HGNC Symbol;Acc:HGNC:2545]	Thiol protease. Key protease responsible for the removal of the invariant chain from MHC class II molecules. The bond-specificity of this proteinase is in part similar to the specificities of cathepsin L and cathepsin N.
CTSV	9	99791958	99801925	40	rs3118787	rs75849992	44.3303	0.31622	0.001828	rs150756568	cathepsin V [Source:HGNC Symbol;Acc:HGNC:2538]	Cysteine protease. May have an important role in corneal physiology.
CTSW	11	65647283	65651212	67	rs71455788	rs12361552	44.1876	0.844723	0.003899	rs112865376	cathepsin W [Source:HGNC Symbol;Acc:HGNC:2546]	May have a specific function in the mechanism or regulation of T-cell cytolytic activity.
CTSZ	20	57570241	57582309	109	rs142003039	rs6026656	191.395	0.0367142	0.000739	rs11699789	cathepsin Z [Source:HGNC Symbol;Acc:HGNC:2547]	Exhibits carboxy-monopeptidase as well as carboxy-dipeptidase activity.
CTTN	11	70244611	70282690	71	rs12295241	rs143595073	92.4929	0.160382	0.01394	rs676889	cortactin [Source:HGNC Symbol;Acc:HGNC:3338]	Contributes to the organization of the actin cytoskeleton and cell shape (PubMed:21296879). Plays a role in the formation of lamellipodia and in cell migration. Plays a role in the regulation of neuron morphology, axon growth and formation of neuronal growth cones (By similarity). Through its interaction with CTTNBP2, involved in the regulation of neuronal spine density (By similarity). Plays a role in the invasiveness of cancer cells, and the formation of metastases (PubMed:16636290). Plays a role in focal adhesion assembly and turnover (By similarity). In complex with ABL1 and MYLK regulates cortical actin-based cytoskeletal rearrangement critical to sphingosine 1-phosphate (S1P)-mediated endothelial cell (EC) barrier enhancement (PubMed:20861316). Plays a role in intracellular protein transport and endocytosis, and in modulating the levels of potassium channels present at the cell membrane (PubMed:17959782). Plays a role in receptor-mediated endocytosis via clathrin-coated pits (By similarity). Required for stabilization of KCNH1 channels at the cell membrane (PubMed:23144454).
CTTNBP2	7	117350705	117513561	168	rs149416044	rs12668510	233.403	0.0759307	0.001059	rs34363739	cortactin binding protein 2 [Source:HGNC Symbol;Acc:HGNC:15679]	Regulates the dendritic spine distribution of CTTN/cortactin in hippocampal neurons, thus controls dendritic spinogenesis and dendritic spine maintenance.
CTTNBP2NL	1	112938799	113003786	133	rs3005782	rs3790607	142.796	0.332454	0.01713	rs148494162	CTTNBP2 N-terminal like [Source:HGNC Symbol;Acc:HGNC:25330]
CTU1	19	51600862	51611647	178	rs145464041	rs273671	191.301	0.334264	0.001556	rs145464041	cytosolic thiouridylase subunit 1 [Source:HGNC Symbol;Acc:HGNC:29590]	Plays a central role in 2-thiolation of mcm(5)S(2)U at tRNA wobble positions of tRNA(Lys), tRNA(Glu) and tRNA(Gln). Directly binds tRNAs and probably acts by catalyzing adenylation of tRNAs, an intermediate required for 2-thiolation. It is unclear whether it acts as a sulfurtransferase that transfers sulfur from thiocarboxylated URM1 onto the uridine of tRNAs at wobble position.
CTU2	16	88772890	88781786	262	rs11639637	rs11641682	399.092	0.0705154	0.001518	rs143558055	cytosolic thiouridylase subunit 2 [Source:HGNC Symbol;Acc:HGNC:28005]	Plays a central role in 2-thiolation of mcm(5)S(2)U at tRNA wobble positions of tRNA(Lys), tRNA(Glu) and tRNA(Gln). May act by forming a heterodimer with CTU1/ATPBD3 that ligates sulfur from thiocarboxylated URM1 onto the uridine of tRNAs at wobble position.
CTXN1	19	7989380	7991051	113	rs143456912	rs752406	235.747	0.00677561	0.0003938	rs11878235	cortexin 1 [Source:HGNC Symbol;Acc:HGNC:31108]	May mediate extracellular or intracellular signaling of cortical neurons during forebrain development.
CTXN2	15	48483866	48495951	28	rs12914834	rs8032420	38.5724	0.194695	0.02801	rs34700907	cortexin 2 [Source:HGNC Symbol;Acc:HGNC:31109]
CTXN3	5	126984712	126994322	83	rs34904004	rs248720	98.2969	0.225885	0.02682	rs74572656	cortexin 3 [Source:HGNC Symbol;Acc:HGNC:31110]
CUBN	10	16865964	17171816	464	rs56298845	rs2038575	501.031	0.316375	0.004866	rs61844020	cubilin [Source:HGNC Symbol;Acc:HGNC:2548]	Cotransporter which plays a role in lipoprotein, vitamin and iron metabolism, by facilitating their uptake. Binds to ALB, MB, Kappa and lambda-light chains, TF, hemoglobin, GC, SCGB1A1, APOA1, high density lipoprotein, and the GIF-cobalamin complex. The binding of all ligands requires calcium. Serves as important transporter in several absorptive epithelia, including intestine, renal proximal tubules and embryonic yolk sac. Interaction with LRP2 mediates its trafficking throughout vesicles and facilitates the uptake of specific ligands like GC, hemoglobin, ALB, TF and SCGB1A1. Interaction with AMN controls its trafficking to the plasma membrane and facilitates endocytosis of ligands. May play an important role in the development of the peri-implantation embryo through internalization of APOA1 and cholesterol. Binds to LGALS3 at the maternal-fetal interface.
CUEDC1	17	55938603	56032684	202	rs67793256	rs113040772	212.899	0.363076	0.008983	rs146369607	CUE domain containing 1 [Source:HGNC Symbol;Acc:HGNC:31350]
CUEDC2	10	104183001	104192423	92	rs77733074	rs12763720	117.286	0.176282	0.001482	rs11574851	CUE domain containing 2 [Source:HGNC Symbol;Acc:HGNC:28352]	Down-regulates ESR1 protein levels through the ubiquitination-proteasome pathway, regardless of the presence of 17 beta-estradiol. Also involved in 17 beta-estradiol-induced ESR1 degradation. Controls PGR protein levels through a similar mechanism.
CUL1	7	148395932	148498202	134	rs11763772	rs73158271	270.75	0.0107281	0.0002407	rs3807447	cullin 1 [Source:HGNC Symbol;Acc:HGNC:2551]	Core component of multiple cullin-RING-based SCF (SKP1-CUL1-F-box protein) E3 ubiquitin-protein ligase complexes, which mediate the ubiquitination of proteins involved in cell cycle progression, signal transduction and transcription. SCF complexes and ARIH1 collaborate in tandem to mediate ubiquitination of target proteins (PubMed:27565346). In the SCF complex, serves as a rigid scaffold that organizes the SKP1-F-box protein and RBX1 subunits. May contribute to catalysis through positioning of the substrate and the ubiquitin-conjugating enzyme. The E3 ubiquitin-protein ligase activity of the complex is dependent on the neddylation of the cullin subunit and exchange of the substrate recognition component is mediated by TIP120A/CAND1. The functional specificity of the SCF complex depends on the F-box protein as substrate recognition component. SCF(BTRC) and SCF(FBXW11) direct ubiquitination of CTNNB1 and participate in Wnt signaling. SCF(FBXW11) directs ubiquitination of phosphorylated NFKBIA. SCF(BTRC) directs ubiquitination of NFKBIB, NFKBIE, ATF4, SMAD3, SMAD4, CDC25A, FBXO5 and probably NFKB2. SCF(BTRC) and/or SCF(FBXW11) direct ubiquitination of CEP68 (PubMed:25704143, PubMed:25503564). SCF(SKP2) directs ubiquitination of phosphorylated CDKN1B/p27kip and is involved in regulation of G1/S transition. SCF(SKP2) directs ubiquitination of ORC1, CDT1, RBL2, ELF4, CDKN1A, RAG2, FOXO1A, and probably MYC and TAL1. SCF(FBXW7) directs ubiquitination of cyclin E, NOTCH1 released notch intracellular domain (NICD), and probably PSEN1. SCF(FBXW2) directs ubiquitination of GCM1. SCF(FBXO32) directs ubiquitination of MYOD1. SCF(FBXO7) directs ubiquitination of BIRC2 and DLGAP5. SCF(FBXO33) directs ubiquitination of YBX1. SCF(FBXO1) directs ubiquitination of BCL6 and DTL but does not seem to direct ubiquitination of TP53. SCF(BTRC) mediates the ubiquitination of NFKBIA at 'Lys-21' and 'Lys-22'; the degradation frees the associated NFKB1-RELA dimer to translocate into the nucleus and to activate transcription. SCF(CCNF) directs ubiquitination of CCP110. SCF(FBXL3) and SCF(FBXL21) direct ubiquitination of CRY1 and CRY2. SCF(FBXO9) directs ubiquitination of TTI1 and TELO2. SCF(FBXO10) directs ubiquitination of BCL2.
CUL2	10	35297478	35379570	71	rs7091165	rs111401607	62.4697	0.579583	0.002486	rs150100376	cullin 2 [Source:HGNC Symbol;Acc:HGNC:2552]	Core component of multiple cullin-RING-based ECS (ElonginB/C-CUL2/5-SOCS-box protein) E3 ubiquitin-protein ligase complexes, which mediate the ubiquitination of target proteins. ECS complexes and ARIH1 collaborate in tandem to mediate ubiquitination of target proteins (PubMed:27565346). May serve as a rigid scaffold in the complex and may contribute to catalysis through positioning of the substrate and the ubiquitin-conjugating enzyme. The E3 ubiquitin-protein ligase activity of the complex is dependent on the neddylation of the cullin subunit and is inhibited by the association of the deneddylated cullin subunit with TIP120A/CAND1. The functional specificity of the ECS complex depends on the substrate recognition component. ECS(VHL) mediates the ubiquitination of hypoxia-inducible factor (HIF).
CUL3	2	225334866	225450114	140	rs76418735	rs4673115	167.159	0.231504	0.008818	rs11885566	cullin 3 [Source:HGNC Symbol;Acc:HGNC:2553]	Core component of multiple cullin-RING-based BCR (BTB-CUL3-RBX1) E3 ubiquitin-protein ligase complexes which mediate the ubiquitination and subsequent proteasomal degradation of target proteins. BCR complexes and ARIH1 collaborate in tandem to mediate ubiquitination of target proteins (PubMed:27565346). As a scaffold protein may contribute to catalysis through positioning of the substrate and the ubiquitin-conjugating enzyme. The E3 ubiquitin-protein ligase activity of the complex is dependent on the neddylation of the cullin subunit and is inhibited by the association of the deneddylated cullin subunit with TIP120A/CAND1. The functional specificity of the BCR complex depends on the BTB domain-containing protein as the substrate recognition component. BCR(KLHL42) is involved in ubiquitination of KATNA1. BCR(SPOP) is involved in ubiquitination of BMI1/PCGF4, BRMS1, H2AFY and DAXX, GLI2 and GLI3. Can also form a cullin-RING-based BCR (BTB-CUL3-RBX1) E3 ubiquitin-protein ligase complex containing homodimeric SPOPL or the heterodimer formed by SPOP and SPOPL; these complexes have lower ubiquitin ligase activity. BCR(KLHL9-KLHL13) controls the dynamic behavior of AURKB on mitotic chromosomes and thereby coordinates faithful mitotic progression and completion of cytokinesis. BCR(KLHL12) is involved in ER-Golgi transport by regulating the size of COPII coats, thereby playing a key role in collagen export, which is required for embryonic stem (ES) cells division: BCR(KLHL12) acts by mediating monoubiquitination of SEC31 (SEC31A or SEC31B) (PubMed:22358839, PubMed:27716508). BCR(KLHL3) acts as a regulator of ion transport in the distal nephron; by mediating ubiquitination of WNK4 (PubMed:23387299, PubMed:23453970, PubMed:23576762). The BCR(KLHL20) E3 ubiquitin ligase complex is involved in interferon response and anterograde Golgi to endosome transport: it mediates both ubiquitination leading to degradation and 'Lys-33'-linked ubiquitination (PubMed:20389280, PubMed:21840486, PubMed:21670212, PubMed:24768539). The BCR(KLHL21) E3 ubiquitin ligase complex regulates localization of the chromosomal passenger complex (CPC) from chromosomes to the spindle midzone in anaphase and mediates the ubiquitination of AURKB (PubMed:19995937). The BCR(KLHL22) ubiquitin ligase complex mediates monoubiquitination of PLK1, leading to PLK1 dissociation from phosphoreceptor proteins and subsequent removal from kinetochores, allowing silencing of the spindle assembly checkpoint (SAC) and chromosome segregation (PubMed:23455478). The BCR(KLHL25) ubiquitin ligase complex is involved in translational homeostasis by mediating ubiquitination and subsequent degradation of hypophosphorylated EIF4EBP1 (4E-BP1) (PubMed:22578813). The BCR(KBTBD8) complex acts by mediating monoubiquitination of NOLC1 and TCOF1, leading to remodel the translational program of differentiating cells in favor of neural crest specification (PubMed:26399832). Involved in ubiquitination of cyclin E and of cyclin D1 (in vitro) thus involved in regulation of G1/S transition. Involved in the ubiquitination of KEAP1, ENC1 and KLHL41. In concert with ATF2 and RBX1, promotes degradation of KAT5 thereby attenuating its ability to acetylate and activate ATM. The BCR(KCTD17) E3 ubiquitin ligase complex mediates ubiquitination and degradation of TCHP, a down-regulator of cilium assembly, thereby inducing ciliogenesis (PubMed:25270598). The BCR(KLHL24) E3 ubiquitin ligase complex mediates ubiquitination of KRT14, controls KRT14 levels during keratinocytes differentiation, and is essential for skin integrity (PubMed:27798626).
CUL4A	13	113862506	113919392	87	rs2273971	rs7330624	63.1972	0.798428	0.01493	rs118007941	cullin 4A [Source:HGNC Symbol;Acc:HGNC:2554]	Core component of multiple cullin-RING-based E3 ubiquitin-protein ligase complexes which mediate the ubiquitination of target proteins. As a scaffold protein may contribute to catalysis through positioning of the substrate and the ubiquitin-conjugating enzyme. The E3 ubiquitin-protein ligase activity of the complex is dependent on the neddylation of the cullin subunit and is inhibited by the association of the deneddylated cullin subunit with TIP120A/CAND1. The functional specificity of the E3 ubiquitin-protein ligase complex depends on the variable substrate recognition component. DCX(DET1-COP1) directs ubiquitination of JUN. DCX(DDB2) directs ubiquitination of XPC. DCX(DDB2) ubiquitinates histones H3-H4 and is required for efficient histone deposition during replication-coupled (H3.1) and replication-independent (H3.3) nucleosome assembly, probably by facilitating the transfer of H3 from ASF1A/ASF1B to other chaperones involved in histone deposition. DCX(DTL) plays a role in PCNA-dependent polyubiquitination of CDT1 and MDM2-dependent ubiquitination of TP53 in response to radiation-induced DNA damage and during DNA replication. In association with DDB1 and SKP2 probably is involved in ubiquitination of CDKN1B/p27kip. Is involved in ubiquitination of HOXA9. DCX(DTL) directs autoubiquitination of DTL.
CUL5	11	107879407	107978488	125	rs7120994	rs144739928	137.735	0.308653	0.005369	rs72996496	cullin 5 [Source:HGNC Symbol;Acc:HGNC:2556]	Core component of multiple SCF-like ECS (Elongin-Cullin 2/5-SOCS-box protein) E3 ubiquitin-protein ligase complexes, which mediate the ubiquitination and subsequent proteasomal degradation of target proteins. As a scaffold protein may contribute to catalysis through positioning of the substrate and the ubiquitin-conjugating enzyme. The functional specificity of the E3 ubiquitin-protein ligase complex depends on the variable substrate recognition component. ECS(SOCS1) seems to direct ubiquitination of JAK2. Seems to be involved in proteosomal degradation of p53/TP53 stimulated by adenovirus E1B-55 kDa protein. May form a cell surface vasopressin receptor.
CUL7	6	43005354	43021683	75	rs1969759	rs3805935	39.2713	0.950728	0.01238	rs11753750	cullin 7 [Source:HGNC Symbol;Acc:HGNC:21024]	Core component of the 3M and Cul7-RING(FBXW8) complexes, which mediates the ubiquitination of target proteins. Core component of the 3M complex, a complex required to regulate microtubule dynamics and genome integrity. It is unclear how the 3M complex regulates microtubules, it could act by controlling the level of a microtubule stabilizer (PubMed:24793695). Interaction with CUL9 is required to inhibit CUL9 activity and ubiquitination of BIRC5 (PubMed:24793696). Core component of a Cul7-RING ubiquitin-protein ligase with FBXW8, which mediates ubiquitination and consequent degradation of target proteins such as GORASP1, IRS1 and MAP4K1/HPK1 (PubMed:21572988, PubMed:24362026). Ubiquitination of GORASP1 regulates Golgi morphogenesis and dendrite patterning in brain (PubMed:21572988). Mediates ubiquitination and degradation of IRS1 in a mTOR-dependent manner: the Cul7-RING(FBXW8) complex recognizes and binds IRS1 previously phosphorylated by S6 kinase (RPS6KB1 or RPS6KB2) (PubMed:18498745). The Cul7-RING(FBXW8) complex also mediates ubiquitination of MAP4K1/HPK1: recognizes and binds autophosphorylated MAP4K1/HPK1, leading to its degradatation, thereby affecting cell proliferation and differentiation (PubMed:24362026). Acts as a regulator in trophoblast cell epithelial-mesenchymal transition and placental development (PubMed:20139075). Does not promote polyubiquitination and proteasomal degradation of p53/TP53 (PubMed:16547496, PubMed:17332328). While the Cul7-RING(FBXW8) and the 3M complexes are associated and involved in common processes, CUL7 and the Cul7-RING(FBXW8) complex may be have additional functions.
CUL9	6	43149921	43192325	110	rs34021075	rs72869204	90.1447	0.64211	0.01644	rs2756184	cullin 9 [Source:HGNC Symbol;Acc:HGNC:15982]	Core component of a Cul9-RING ubiquitin-protein ligase complex, a complex that mediates ubiquitination and subsequent degradation of BIRC5 and is required to maintain microtubule dynamics and genome integrity. Acts downstream of the 3M complex, which inhibits CUL9 activity, leading to prevent ubiquitination of BIRC5 (PubMed:24793696). Cytoplasmic anchor protein in p53/TP53-associated protein complex. Regulates the subcellular localization of p53/TP53 and subsequent function (PubMed:12526791, PubMed:17332328).
CUTA	6	33384318	33386065	56	rs3940219	rs3119026	130.808	0.00511116	0.0009415	rs9461856	cutA divalent cation tolerance homolog [Source:HGNC Symbol;Acc:HGNC:21101]	NA
CUTC	10	101491957	101515894	70	rs2300979	rs2273697	151.398	0.0115712	0.0006812	rs11190244	cutC copper transporter [Source:HGNC Symbol;Acc:HGNC:24271]	May play a role in copper homeostasis. Can bind one Cu(1+) per subunit.
CUX1	7	101459183	101927250	423	rs141610680	rs2974973	730.927	0.00612156	4.97E-06	rs76089717	cut like homeobox 1 [Source:HGNC Symbol;Acc:HGNC:2557]	Probably has a broad role in mammalian development as a repressor of developmentally regulated gene expression. May act by preventing binding of positively-activing CCAAT factors to promoters. Component of nf-munr repressor; binds to the matrix attachment regions (MARs) (5' and 3') of the immunoglobulin heavy chain enhancer. Represses T-cell receptor (TCR) beta enhancer function by binding to MARbeta, an ATC-rich DNA sequence located upstream of the TCR beta enhancer. Binds to the TH enhancer; may require the basic helix-loop-helix protein TCF4 as a coactivator.
CUX2	12	111471827	111788358	200	rs7968960	rs7298118	255.432	0.162435	0.004222	rs117666572	cut like homeobox 2 [Source:HGNC Symbol;Acc:HGNC:19347]	May be a transcription factor involved in neural specification. Binds to DNA in a sequence-specific manner.
CUZD1	10	124591670	124605691	79	rs79308430	rs12255784	89.1341	0.284454	0.009078	rs4638251	CUB and zona pellucida like domains 1 [Source:HGNC Symbol;Acc:HGNC:17937]	CUZD1 antiserum inhibits cell attachment and proliferation of ovarian cancer cells so may be involved in these processes. May also play a role in the uterus during late pregnancy and/or in trypsin activation in pancreatic acinar cells.
CWC15	11	94695786	94706776	98	rs7103994	rs4753648	84.2475	0.620138	0.01157	rs145968520	CWC15 spliceosome associated protein homolog [Source:HGNC Symbol;Acc:HGNC:26939]	Component of the PRP19-CDC5L complex that forms an integral part of the spliceosome and is required for activating pre-mRNA splicing.
CWC22	2	180809603	180871780	116	rs77470592	rs62182019	133.691	0.252666	0.000677	rs116312672	CWC22 spliceosome associated protein homolog [Source:HGNC Symbol;Acc:HGNC:29322]	Required for pre-mRNA splicing and for exon-junction complex (EJC) assembly. Hinders EIF4A3 from non-specifically binding RNA and escorts it to the splicing machinery to promote EJC assembly on mature mRNAs. Through its role in EJC assembly, required for nonsense-mediated mRNA decay.
CWC25	17	36956686	36981603	120	rs2075058	rs226218	166.244	0.134871	0.0002444	rs2075058	NA
CWC27	5	64064754	64314590	134	rs898210	rs75921724	203.078	0.0550421	0.0009779	rs113327095	CWC27 spliceosome associated protein homolog [Source:HGNC Symbol;Acc:HGNC:10664]	PPIases accelerate the folding of proteins.
CWF19L1	10	101992054	102027437	71	rs7915944	rs7072946	59.3472	0.642378	0.01279	rs17885841	CWF19 like 1, cell cycle control (S. pombe) [Source:HGNC Symbol;Acc:HGNC:25613]
CWF19L2	11	107197071	107328572	145	rs60753769	rs7112793	216.902	0.0925747	0.00113	rs2508681	CWF19 like 2, cell cycle control (S. pombe) [Source:HGNC Symbol;Acc:HGNC:26508]
CWH43	4	48988264	49064095	84	rs79411007	rs6830316	99.4075	0.224395	0.01371	rs78349812	cell wall biogenesis 43 C-terminal homolog [Source:HGNC Symbol;Acc:HGNC:26133]	Involved in lipid remodeling during GPI-anchor maturation.
CX3CL1	16	57406413	57418956	135	rs4783982	rs12448733	94.8581	0.778378	0.005946	rs35849109	C-X3-C motif chemokine ligand 1 [Source:HGNC Symbol;Acc:HGNC:10647]	Acts as a ligand for both CX3CR1 and integrins. Binds to CX3CR1 (PubMed:23125415, PubMed:9931005, PubMed:21829356). Binds to integrins ITGAV:ITGB3 and ITGA4:ITGB1. Can activate integrins in both a CX3CR1-dependent and CX3CR1-independent manner. In the presence of CX3CR1, activates integrins by binding to the classical ligand-binding site (site 1) in integrins. In the absence of CX3CR1, binds to a second site (site 2) in integrins which is distinct from site 1 and enhances the binding of other integrin ligands to site 1 (PubMed:23125415, PubMed:24789099). The soluble form is chemotactic for T-cells and monocytes and not for neutrophils. The membrane-bound form promotes adhesion of those leukocytes to endothelial cells. May play a role in regulating leukocyte adhesion and migration processes at the endothelium (PubMed:9024663, PubMed:9177350).
CX3CR1	3	39304984	39323226	160	rs114542790	rs4676633	296.586	0.0177635	0.0004721	rs11129820	C-X3-C motif chemokine receptor 1 [Source:HGNC Symbol;Acc:HGNC:2558]	Receptor for the CX3C chemokine fractalkine (CX3CL1); binds to CX3CL1 and mediates both its adhesive and migratory functions (PubMed:9390561, PubMed:23125415). Acts as coreceptor with CD4 for HIV-1 virus envelope protein (in vitro) (PubMed:9726990). Isoform 2 and isoform 3 seem to be more potent HIV-1 coreceptors than isoform 1 (PubMed:14607932).
CXADR	21	18885223	18965897	165	rs56358256	rs1494934	166.062	0.429321	0.01964	rs55707799	CXADR, Ig-like cell adhesion molecule [Source:HGNC Symbol;Acc:HGNC:2559]	Component of the epithelial apical junction complex that may function as a homophilic cell adhesion molecule and is essential for tight junction integrity. Also involved in transepithelial migration of leukocytes through adhesive interactions with JAML a transmembrane protein of the plasma membrane of leukocytes. The interaction between both receptors also mediates the activation of gamma-delta T-cells, a subpopulation of T-cells residing in epithelia and involved in tissue homeostasis and repair. Upon epithelial CXADR-binding, JAML induces downstream cell signaling events in gamma-delta T-cells through PI3-kinase and MAP kinases. It results in proliferation and production of cytokines and growth factors by T-cells that in turn stimulate epithelial tissues repair.|(Microbial infection) Acts as a receptor for adenovirus type C (PubMed:9733828, PubMed:10666333, PubMed:12297051, PubMed:10567268). Acts as a receptor for Coxsackievirus B1 to B6 (PubMed:14978041, PubMed:10814575).
CXADRP3	18	14477953	14498705	68	rs9635808	rs11665283	55.1297	0.639622	0.02896	rs9944797	NA
CXCL1	4	74735108	74737019	79	rs77855433	rs2117721	109.256	0.13069	0.0008863	rs13435687	C-X-C motif chemokine ligand 1 [Source:HGNC Symbol;Acc:HGNC:4602]	Has chemotactic activity for neutrophils. May play a role in inflammation and exerts its effects on endothelial cells in an autocrine fashion. In vitro, the processed forms GRO-alpha(4-73), GRO-alpha(5-73) and GRO-alpha(6-73) show a 30-fold higher chemotactic activity.
CXCL10	4	76942268	76944689	56	rs74958072	rs6532168	40.3631	0.749771	0.01231	rs75271486	C-X-C motif chemokine ligand 10 [Source:HGNC Symbol;Acc:HGNC:10637]	Chemotactic for monocytes and T-lymphocytes. Binds to CXCR3.
CXCL11	4	76954839	76957350	68	rs7436021	rs78423393	46.5116	0.788924	0.01231	rs75271486	C-X-C motif chemokine ligand 11 [Source:HGNC Symbol;Acc:HGNC:10638]	Chemotactic for interleukin-activated T-cells but not unstimulated T-cells, neutrophils or monocytes. Induces calcium release in activated T-cells. Binds to CXCR3. May play an important role in CNS diseases which involve T-cell recruitment. May play a role in skin immune responses.
CXCL12	10	44865600	44880545	146	rs76883719	rs1253724	125.489	0.637973	0.006183	rs117577733	C-X-C motif chemokine ligand 12 [Source:HGNC Symbol;Acc:HGNC:10672]	Chemoattractant active on T-lymphocytes, monocytes, but not neutrophils. Activates the C-X-C chemokine receptor CXCR4 to induce a rapid and transient rise in the level of intracellular calcium ions and chemotaxis. Also binds to atypical chemokine receptor ACKR3, which activates the beta-arrestin pathway and acts as a scavenger receptor for SDF-1. SDF-1-beta(3-72) and SDF-1-alpha(3-67) show a reduced chemotactic activity. Binding to cell surface proteoglycans seems to inhibit formation of SDF-1-alpha(3-67) and thus to preserve activity on local sites. Acts as a positive regulator of monocyte migration and a negative regulator of monocyte adhesion via the LYN kinase. Stimulates migration of monocytes and T-lymphocytes through its receptors, CXCR4 and ACKR3, and decreases monocyte adherence to surfaces coated with ICAM-1, a ligand for beta-2 integrins. SDF1A/CXCR4 signaling axis inhibits beta-2 integrin LFA-1 mediated adhesion of monocytes to ICAM-1 through LYN kinase. Inhibits CXCR4-mediated infection by T-cell line-adapted HIV-1. Plays a protective role after myocardial infarction. Induces down-regulation and internalization of ACKR3 expressed in various cells. Has several critical functions during embryonic development; required for B-cell lymphopoiesis, myelopoiesis in bone marrow and heart ventricular septum formation.
CXCL13	4	78432906	78532988	136	rs6849879	rs1118761	126.559	0.548538	0.01173	rs2173755	C-X-C motif chemokine ligand 13 [Source:HGNC Symbol;Acc:HGNC:10639]	Chemotactic for B-lymphocytes but not for T-lymphocytes, monocytes and neutrophils. Does not induce calcium release in B-lymphocytes. Binds to BLR1/CXCR5.
CXCL14	5	134906370	134914969	81	rs4293909	rs11749455	115.282	0.110968	0.0103	rs6875282	C-X-C motif chemokine ligand 14 [Source:HGNC Symbol;Acc:HGNC:10640]	Potent chemoattractant for neutrophils, and weaker for dendritic cells. Not chemotactic for T-cells, B-cells, monocytes, natural killer cells or granulocytes. Does not inhibit proliferation of myeloid progenitors in colony formation assays.
CXCL16	17	4636823	4643223	155	rs12452404	rs12951761	237.352	0.0530862	0.001614	rs62065010	C-X-C motif chemokine ligand 16 [Source:HGNC Symbol;Acc:HGNC:16642]	Acts as a scavenger receptor on macrophages, which specifically binds to OxLDL (oxidized low density lipoprotein), suggesting that it may be involved in pathophysiology such as atherogenesis (By similarity). Induces a strong chemotactic response. Induces calcium mobilization. Binds to CXCR6/Bonzo.
CXCL17	19	42932694	42947136	41	rs2304210	rs145584722	53.4464	0.167775	0.004723	rs79382936	C-X-C motif chemokine ligand 17 [Source:HGNC Symbol;Acc:HGNC:19232]	Chemokine that acts as chemoattractant for monocytes, macrophages and dendritic cells (PubMed:16455961, PubMed:23115081). Plays a role in angiogenesis and possibly in the development of tumors (PubMed:16989774, PubMed:23115081). Acts as an anti-inflammatory in the stomach (PubMed:23115081). May play a role in the innate defense against infections (PubMed:17307946). Activates the C-X-C chemokine receptor GPR35 to induce a rapid and transient rise in the level of intracellular calcium ions (PubMed:25411203).|4-Cys CXCL17: seems exhibit much higher chemoattractant potency on monocytes and macrophages than 6-Cys CXCL17.
CXCL2	4	74962753	74964997	40	rs80332938	rs555728	30.6161	0.727195	0.007718	rs141471012	C-X-C motif chemokine ligand 2 [Source:HGNC Symbol;Acc:HGNC:4603]	Produced by activated monocytes and neutrophils and expressed at sites of inflammation. Hematoregulatory chemokine, which, in vitro, suppresses hematopoietic progenitor cell proliferation. GRO-beta(5-73) shows a highly enhanced hematopoietic activity.
CXCL3	4	74902311	74904490	57	rs16850295	rs13136425	42.1973	0.767204	0.009242	rs141122364	C-X-C motif chemokine ligand 3 [Source:HGNC Symbol;Acc:HGNC:4604]	Ligand for CXCR2 (By similarity). Has chemotactic activity for neutrophils. May play a role in inflammation and exert its effects on endothelial cells in an autocrine fashion. In vitro, the processed form GRO-gamma(5-73) shows a fivefold higher chemotactic activity for neutrophilic granulocytes.
CXCL5	4	74861358	74864446	60	rs115770184	rs352041	59.2671	0.421774	0.009242	rs141122364	C-X-C motif chemokine ligand 5 [Source:HGNC Symbol;Acc:HGNC:10642]	Involved in neutrophil activation. In vitro, ENA-78(8-78) and ENA-78(9-78) show a threefold higher chemotactic activity for neutrophil granulocytes.
CXCL6	4	74702272	74704477	78	rs78779291	rs680044	110.241	0.107994	0.0008863	rs13435687	C-X-C motif chemokine ligand 6 [Source:HGNC Symbol;Acc:HGNC:10643]	Chemotactic for neutrophil granulocytes. Signals through binding and activation of its receptors (CXCR1 and CXCR2). In addition to its chemotactic and angiogenic properties, it has strong antibacterial activity against Gram-positive and Gram-negative bacteria (90-fold-higher when compared to CXCL5 and CXCL7).
CXCL8	4	74606222	74609433	64	rs147762032	rs145676652	45.9316	0.841205	0.04861	rs73828841	C-X-C motif chemokine ligand 8 [Source:HGNC Symbol;Acc:HGNC:6025]	IL-8 is a chemotactic factor that attracts neutrophils, basophils, and T-cells, but not monocytes. It is also involved in neutrophil activation. It is released from several cell types in response to an inflammatory stimulus. IL-8(6-77) has a 5-10-fold higher activity on neutrophil activation, IL-8(5-77) has increased activity on neutrophil activation and IL-8(7-77) has a higher affinity to receptors CXCR1 and CXCR2 as compared to IL-8(1-77), respectively.
CXCL9	4	76922622	76928641	47	rs3796483	rs6532161	28.2968	0.862447	0.03511	rs77925027	C-X-C motif chemokine ligand 9 [Source:HGNC Symbol;Acc:HGNC:7098]	Cytokine that affects the growth, movement, or activation state of cells that participate in immune and inflammatory response. Chemotactic for activated T-cells. Binds to CXCR3.
CXCR1	2	219027567	219031716	37	rs138615840	rs114391703	50.303	0.178626	0.00477	rs4674263	C-X-C motif chemokine receptor 1 [Source:HGNC Symbol;Acc:HGNC:6026]	Receptor to interleukin-8, which is a powerful neutrophils chemotactic factor. Binding of IL-8 to the receptor causes activation of neutrophils. This response is mediated via a G-protein that activate a phosphatidylinositol-calcium second messenger system. This receptor binds to IL-8 with a high affinity and to MGSA (GRO) with a low affinity.
CXCR2	2	218990012	219001976	36	rs7423696	rs147749419	55.5071	0.0964619	0.00477	rs4674263	C-X-C motif chemokine receptor 2 [Source:HGNC Symbol;Acc:HGNC:6027]	Receptor for interleukin-8 which is a powerful neutrophil chemotactic factor. Binding of IL-8 to the receptor causes activation of neutrophils. This response is mediated via a G-protein that activates a phosphatidylinositol-calcium second messenger system. Binds to IL-8 with high affinity. Also binds with high affinity to CXCL3, GRO/MGSA and NAP-2.
CXCR2P1	2	218923877	218926013	83	rs72951983	rs143402405	140.453	0.0408019	0.004084	rs1427672	NA
CXCR4	2	136871918	136875725	50	rs1879087	rs10193587	46.4581	0.47085	0.03734	rs4954559	C-X-C motif chemokine receptor 4 [Source:HGNC Symbol;Acc:HGNC:2561]	Receptor for the C-X-C chemokine CXCL12/SDF-1 that transduces a signal by increasing intracellular calcium ion levels and enhancing MAPK1/MAPK3 activation. Acts as a receptor for extracellular ubiquitin; leading to enhanced intracellular calcium ions and reduced cellular cAMP levels. Involved in hematopoiesis and in cardiac ventricular septum formation. Also plays an essential role in vascularization of the gastrointestinal tract, probably by regulating vascular branching and/or remodeling processes in endothelial cells. Involved in cerebellar development. In the CNS, could mediate hippocampal-neuron survival.|(Microbial infection) Acts as a coreceptor (CD4 being the primary receptor) for human immunodeficiency virus-1/HIV-1 X4 isolates and as a primary receptor for some HIV-2 isolates. Promotes Env-mediated fusion of the virus (PubMed:9427609, PubMed:10074122, PubMed:10756055). Binds bacterial lipopolysaccharide (LPS) et mediates LPS-induced inflammatory response, including TNF secretion by monocytes (PubMed:11276205).
CXCR5	11	118754474	118766980	118	rs35262372	rs113876508	128.456	0.326938	0.01618	rs78041268	C-X-C motif chemokine receptor 5 [Source:HGNC Symbol;Acc:HGNC:1060]	Cytokine receptor that binds to B-lymphocyte chemoattractant (BLC). Involved in B-cell migration into B-cell follicles of spleen and Peyer patches but not into those of mesenteric or peripheral lymph nodes. May have a regulatory function in Burkitt lymphoma (BL) lymphomagenesis and/or B-cell differentiation.
CXCR6	3	45984972	45989845	83	rs56058226	rs7612402	65.0112	0.655408	0.01032	rs1471962	C-X-C motif chemokine receptor 6 [Source:HGNC Symbol;Acc:HGNC:16647]	Receptor for the C-X-C chemokine CXCL16. Used as a coreceptor by SIVs and by strains of HIV-2 and m-tropic HIV-1.
CXXC1	18	47808712	47814692	95	rs75514098	rs77892735	72.0073	0.736533	0.02575	rs34500680	CXXC finger protein 1 [Source:HGNC Symbol;Acc:HGNC:24343]	Transcriptional activator that exhibits a unique DNA binding specificity for CpG unmethylated motifs with a preference for CpGG.
CXXC4	4	105389462	105416058	73	rs114220768	rs34055444	24.1898	0.998254	0.1129	rs58506473	CXXC finger protein 4 [Source:HGNC Symbol;Acc:HGNC:24593]	Acts as a negative regulator of the Wnt signaling pathway via its interaction with DVL1.
CXXC5	5	139028300	139062680	82	rs403583	rs186626839	75.5305	0.510755	0.02733	rs187167	CXXC finger protein 5 [Source:HGNC Symbol;Acc:HGNC:26943]	May indirectly participate in activation of the NF-kappa-B and MAPK pathways. Acts as a mediator of BMP4-mediated modulation of canonical Wnt signaling activity in neural stem cells (By similarity). Required for DNA damage-induced ATM phosphorylation, p53 activation and cell cycle arrest. Involved in myelopoiesis. Transcription factor. Binds to the oxygen responsive element of COX4I2 and represses its transcription under hypoxia conditions (4% oxygen), as well as normoxia conditions (20% oxygen) (PubMed:23303788). May repress COX4I2 transactivation induced by CHCHD2 and RBPJ (PubMed:23303788).
CYB561	17	61509664	61523722	56	rs4968643	rs4359	104.293	0.0235117	0.001122	rs77003065	cytochrome b561 [Source:HGNC Symbol;Acc:HGNC:2571]	Secretory vesicle-specific electron transport protein.
CYB561A3	11	61116219	61129755	31	rs9651726	rs2860519	25.9485	0.59445	0.01203	rs28720266	cytochrome b561 family member A3 [Source:HGNC Symbol;Acc:HGNC:23014]	Ferric-chelate reductase that reduces Fe(3+) to Fe(2+) before its transport from the endosome to the cytoplasm. Probably uses ascorbate as electron donor.
CYB561D1	1	110036657	110043063	74	rs6664236	rs2230350	110.411	0.0994334	0.001096	rs57128261	cytochrome b561 family member D1 [Source:HGNC Symbol;Acc:HGNC:26804]
CYB561D2	3	50388125	50405628	52	rs116482870	rs6446206	119.55	0.00248936	0.0001756	rs62260810	cytochrome b561 family member D2 [Source:NCBI gene;Acc:11068]	NA
CYB5A	18	71920526	71959251	168	rs11151925	rs117255162	189.293	0.277427	5.59E-05	rs12457387	cytochrome b5 type A [Source:HGNC Symbol;Acc:HGNC:2570]	Cytochrome b5 is a membrane bound hemoprotein which function as an electron carrier for several membrane bound oxygenases.
CYB5B	16	69458497	69500167	151	rs8053736	rs72799373	122.092	0.742701	0.01008	rs117498338	cytochrome b5 type B [Source:HGNC Symbol;Acc:HGNC:24374]	Cytochrome b5 is a membrane bound hemoprotein which function as an electron carrier for several membrane bound oxygenases.
CYB5D1	17	7761063	7765600	81	rs7221056	rs12950420	103.705	0.172754	0.007381	rs1105813	cytochrome b5 domain containing 1 [Source:HGNC Symbol;Acc:HGNC:26516]
CYB5D2	17	4046461	4060995	78	rs35578550	rs76603137	72.0552	0.478897	0.006912	rs71366592	cytochrome b5 domain containing 2 [Source:HGNC Symbol;Acc:HGNC:28471]	Heme-binding protein which promotes neuronal but not astrocyte differentiation.
CYB5R1	1	202931000	202936404	82	rs6692075	rs7520580	80.8292	0.440734	0.0001004	rs79141044	cytochrome b5 reductase 1 [Source:HGNC Symbol;Acc:HGNC:13397]	NADH-cytochrome b5 reductases are involved in desaturation and elongation of fatty acids, cholesterol biosynthesis, drug metabolism, and, in erythrocyte, methemoglobin reduction.
CYB5R2	11	7686325	7694821	181	rs34823957	rs117985488	205.042	0.280205	0.001348	rs117413052	cytochrome b5 reductase 2 [Source:HGNC Symbol;Acc:HGNC:24376]	NADH-cytochrome b5 reductases are involved in desaturation and elongation of fatty acids, cholesterol biosynthesis, drug metabolism, and, in erythrocyte, methemoglobin reduction (By similarity). Responsible for NADH-dependent lucigenin chemiluminescence in spermatozoa by reducing both lucigenin and 2-[4-iodophenyl]-3-[4-nitrophenyl]-5-[2,4-disulfophenyl]-2H tetrazolium monosodium salt (WST-1).
CYB5R3	22	43013845	43045405	127	rs13058683	rs4822186	166.642	0.167971	0.005086	rs732336	cytochrome b5 reductase 3 [Source:HGNC Symbol;Acc:HGNC:2873]	Desaturation and elongation of fatty acids, cholesterol biosynthesis, drug metabolism, and, in erythrocyte, methemoglobin reduction.
CYB5R4	6	84569369	84670146	73	rs7741567	rs35289230	91.3126	0.181478	0.009354	rs79342483	cytochrome b5 reductase 4 [Source:HGNC Symbol;Acc:HGNC:20147]	NADH-cytochrome b5 reductase involved in endoplasmic reticulum stress response pathway. Plays a critical role in protecting pancreatic beta-cells against oxidant stress, possibly by protecting the cell from excess buildup of reactive oxygen species (ROS). Reduces a variety of substrates in vitro, such as cytochrome c, feericyanide and methemoglobin.
CYB5RL	1	54638026	54665746	152	rs10888833	rs623655	171.327	0.279059	0.008922	rs12096978	cytochrome b5 reductase like [Source:HGNC Symbol;Acc:HGNC:32220]	NADH-cytochrome b5 reductases are involved in desaturation and elongation of fatty acids, cholesterol biosynthesis, drug metabolism, and, in erythrocyte, methemoglobin reduction.
CYBA	16	88709696	88717492	187	rs8053676	rs4782425	246.09	0.142561	0.005389	rs13306296	cytochrome b-245 alpha chain [Source:HGNC Symbol;Acc:HGNC:2577]	Critical component of the membrane-bound oxidase of phagocytes that generates superoxide. Associates with NOX3 to form a functional NADPH oxidase constitutively generating superoxide.
CYBRD1	2	172378756	172414643	139	rs75082854	rs6433300	149.238	0.348555	0.008882	rs75717864	cytochrome b reductase 1 [Source:HGNC Symbol;Acc:HGNC:20797]	Ferric-chelate reductase that reduces Fe(3+) to Fe(2+). Present at the brush border of duodenal enterocytes where it probably reduces dietary Fe(3+) thereby facilitating its transport into the mucosal cells. Uses ascorbate as electron donor. May be involved in extracellular ascorbate recycling in erythrocyte membranes. May also act as a ferrireductase in airway epithelial cells.
CYC1	8	145149937	145152430	46	rs77911607	rs10104795	34.7433	0.666375	0.02354	rs148291810	cytochrome c1 [Source:HGNC Symbol;Acc:HGNC:2579]	This is the heme-containing component of the cytochrome b-c1 complex, which accepts electrons from Rieske protein and transfers electrons to cytochrome c in the mitochondrial respiratory chain.
CYCS	7	25158269	25164980	96	rs2711006	rs1859208	89.2893	0.509614	0.004725	rs7794397	cytochrome c, somatic [Source:HGNC Symbol;Acc:HGNC:19986]	Electron carrier protein. The oxidized form of the cytochrome c heme group can accept an electron from the heme group of the cytochrome c1 subunit of cytochrome reductase. Cytochrome c then transfers this electron to the cytochrome oxidase complex, the final protein carrier in the mitochondrial electron-transport chain.|Plays a role in apoptosis. Suppression of the anti-apoptotic members or activation of the pro-apoptotic members of the Bcl-2 family leads to altered mitochondrial membrane permeability resulting in release of cytochrome c into the cytosol. Binding of cytochrome c to Apaf-1 triggers the activation of caspase-9, which then accelerates apoptosis by activating other caspases.
CYCSP52	1	157098153	157098463	100	rs11587380	rs11264628	175.38	0.0349976	0.001607	rs1176561	NA
CYFIP1	15	22892648	23003603	301	rs62009504	rs8027341	354.396	0.192014	0.001154	rs77132164	cytoplasmic FMR1 interacting protein 1 [Source:HGNC Symbol;Acc:HGNC:13759]	NA
CYFIP2	5	156693089	156822606	192	rs79795981	rs11750519	136.219	0.839952	0.02635	rs6876898	cytoplasmic FMR1 interacting protein 2 [Source:HGNC Symbol;Acc:HGNC:13760]	Involved in T-cell adhesion and p53/TP53-dependent induction of apoptosis. Does not bind RNA. As component of the WAVE1 complex, required for BDNF-NTRK2 endocytic trafficking and signaling from early endosomes.
CYGB	17	74523429	74533987	134	rs78357435	rs73996624	69.1739	0.978811	0.01306	rs72860899	cytoglobin [Source:HGNC Symbol;Acc:HGNC:16505]	May have a protective function during conditions of oxidative stress. May be involved in intracellular oxygen storage or transfer.
CYHR1	8	145675314	145691031	103	rs145477989	rs4244611	99.1421	0.467502	0.005868	rs190185812	cysteine and histidine rich 1 [Source:HGNC Symbol;Acc:HGNC:17806]
CYLC2	9	105757592	105780770	106	rs10820319	rs9886833	66.3697	0.87795	0.07534	rs7856348	cylicin 2 [Source:HGNC Symbol;Acc:HGNC:2583]	Possible architectural role during spermatogenesis. May be involved in spermatid differentiation.
CYLD	16	50775960	50835846	110	rs72796346	rs12445645	121.987	0.307472	0.003597	rs12922698	CYLD lysine 63 deubiquitinase [Source:HGNC Symbol;Acc:HGNC:2584]	Deubiquitinase that specifically cleaves 'Lys-63'-linked polyubiquitin chains. Has endodeubiquitinase activity. Plays an important role in the regulation of pathways leading to NF-kappa-B activation (PubMed:12917689, PubMed:12917691). Contributes to the regulation of cell survival, proliferation and differentiation via its effects on NF-kappa-B activation (PubMed:12917690). Negative regulator of Wnt signaling (PubMed:20227366). Inhibits HDAC6 and thereby promotes acetylation of alpha-tubulin and stabilization of microtubules (PubMed:19893491). Plays a role in the regulation of microtubule dynamics, and thereby contributes to the regulation of cell proliferation, cell polarization, cell migration, and angiogenesis (PubMed:18222923, PubMed:20194890). Required for normal cell cycle progress and normal cytokinesis (PubMed:17495026, PubMed:19893491). Inhibits nuclear translocation of NF-kappa-B. Plays a role in the regulation of inflammation and the innate immune response, via its effects on NF-kappa-B activation (PubMed:18636086). Dispensable for the maturation of intrathymic natural killer cells, but required for the continued survival of immature natural killer cells. Negatively regulates TNFRSF11A signaling and osteoclastogenesis (By similarity). Involved in the regulation of ciliogenesis, allowing ciliary basal bodies to migrate and dock to the plasma membrane; this process does not depend on NF-kappa-B activation (By similarity). Also able to remove linear ('Met-1'-linked) polyubiquitin chains to regulate innate immunity: recruited to the LUBAC complex and, together with OTULIN, restricts linear polyubiquitin formation on RIPK2 in response to NOD2 stimulation (PubMed:26670046, PubMed:26997266).
CYMP	1	111023387	111033891	163	rs7515826	rs75165326	145.425	0.608735	0.003684	rs144639577	NA
CYP11A1	15	74630102	74660081	130	rs138672210	rs2075589	108.007	0.603283	0.02346	rs117809061	cytochrome P450 family 11 subfamily A member 1 [Source:HGNC Symbol;Acc:HGNC:2590]	Catalyzes the side-chain cleavage reaction of cholesterol to pregnenolone.
CYP11B1	8	143953772	143961236	66	rs10956988	rs36142026	53.6	0.585608	0.006439	rs10956988	cytochrome P450 family 11 subfamily B member 1 [Source:HGNC Symbol;Acc:HGNC:2591]	Has steroid 11-beta-hydroxylase activity. In addition to this activity, the 18 or 19-hydroxylation of steroids and the aromatization of androstendione to estrone have also been ascribed to cytochrome P450 XIB.
CYP11B2	8	143991974	143999259	61	rs79340583	rs9771610	30.1601	0.925972	0.1429	rs141554311	cytochrome P450 family 11 subfamily B member 2 [Source:HGNC Symbol;Acc:HGNC:2592]	Preferentially catalyzes the conversion of 11-deoxycorticosterone to aldosterone via corticosterone and 18-hydroxycorticosterone.
CYP17A1	10	104590287	104597290	75	rs2253983	rs72841273	119.995	0.0660526	0.0006697	rs12765002	cytochrome P450 family 17 subfamily A member 1 [Source:HGNC Symbol;Acc:HGNC:2593]	Conversion of pregnenolone and progesterone to their 17-alpha-hydroxylated products and subsequently to dehydroepiandrosterone (DHEA) and androstenedione. Catalyzes both the 17-alpha-hydroxylation and the 17,20-lyase reaction. Involved in sexual development during fetal life and at puberty.
CYP19A1	15	51500253	51630795	218	rs62018259	rs2470183	521.366	0.00168338	0.0002032	rs57046498	cytochrome P450 family 19 subfamily A member 1 [Source:HGNC Symbol;Acc:HGNC:2594]	Catalyzes the formation of aromatic C18 estrogens from C19 androgens.
CYP1A1	15	75011882	75017877	63	rs60494023	rs16972511	61.6033	0.436006	0.05466	rs11632414	cytochrome P450 family 1 subfamily A member 1 [Source:HGNC Symbol;Acc:HGNC:2595]	Cytochromes P450 are a group of heme-thiolate monooxygenases. In liver microsomes, this enzyme is involved in an NADPH-dependent electron transport pathway. It oxidizes a variety of structurally unrelated compounds, including steroids, fatty acids, and xenobiotics.
CYP1A2	15	75041183	75048941	71	rs9672559	rs78315681	57.8839	0.609429	0.05466	rs11632414	cytochrome P450 family 1 subfamily A member 2 [Source:HGNC Symbol;Acc:HGNC:2596]	Cytochromes P450 are a group of heme-thiolate monooxygenases. In liver microsomes, this enzyme is involved in an NADPH-dependent electron transport pathway. It oxidizes a variety of structurally unrelated compounds, including steroids, fatty acids, and xenobiotics. Most active in catalyzing 2-hydroxylation. Caffeine is metabolized primarily by cytochrome CYP1A2 in the liver through an initial N3-demethylation. Also acts in the metabolism of aflatoxin B1 and acetaminophen. Participates in the bioactivation of carcinogenic aromatic and heterocyclic amines. Catalizes the N-hydroxylation of heterocyclic amines and the O-deethylation of phenacetin.
CYP1B1	2	38294745	38303323	120	rs11901988	rs2432661	138.535	0.279952	0.002371	rs162333	cytochrome P450 family 1 subfamily B member 1 [Source:HGNC Symbol;Acc:HGNC:2597]	Cytochromes P450 are a group of heme-thiolate monooxygenases. In liver microsomes, this enzyme is involved in an NADPH-dependent electron transport pathway. It oxidizes a variety of structurally unrelated compounds, including steroids, fatty acids, retinoid and xenobiotics. Preferentially oxidizes 17beta-estradiol to the carcinogenic 4-hydroxy derivative, and a variety of procarcinogenic compounds to their activated forms, including polycyclic aromatic hydrocarbons. Promotes angiogenesis by removing cellular oxygenation products, thereby decreasing oxidative stress, release of antiangiogenic factor THBS2, then allowing endothelial cells migration, cell adhesion and capillary morphogenesis. These changes are concommitant with the endothelial nitric oxide synthase activity and nitric oxide synthesis. Plays an important role in the regulation of perivascular cell proliferation, migration, and survival through modulation of the intracellular oxidative state and NF-kappa-B expression and/or activity, during angiogenesis. Contributes to oxidative homeostasis and ultrastructural organization and function of trabecular meshwork tissue through modulation of POSTN expression.
CYP1B1-AS1	2	38358246	38408993	239	rs187236383	rs61737654	244.16	0.396792	0.0002625	rs77272233	CYP1B1 antisense RNA 1 [Source:HGNC Symbol;Acc:HGNC:28543]	NA
CYP20A1	2	204103163	204170563	70	rs11675464	rs13000591	103.066	0.0977011	0.005209	rs62183939	cytochrome P450 family 20 subfamily A member 1 [Source:HGNC Symbol;Acc:HGNC:20576]
CYP21A1P	6	31973412	31976686	72	rs34140409	rs3130285	130.067	0.0304988	0.003272	rs1009382	NA
CYP21A2	6	31973358	31976712	72	rs34140409	rs3130285	130.067	0.0304988	0.003272	rs1009382	cytochrome P450 family 21 subfamily A member 2 [Source:HGNC Symbol;Acc:HGNC:2600]	NA
CYP21A2_dup_1	6	32006092	32009447	56	rs28361032	rs204898	107.134	0.0227784	0.003272	rs1009382	NA
CYP24A1	20	52769987	52790516	246	rs62215618	rs17312067	140.47	0.974334	0.006216	rs140571612	cytochrome P450 family 24 subfamily A member 1 [Source:HGNC Symbol;Acc:HGNC:2602]	Has a role in maintaining calcium homeostasis. Catalyzes the NADPH-dependent 24-hydroxylation of calcidiol (25-hydroxyvitamin D(3)) and calcitriol (1-alpha,25-dihydroxyvitamin D(3)). The enzyme can perform up to 6 rounds of hydroxylation of calcitriol leading to calcitroic acid. It also shows 23-hydroxylating activity leading to 1-alpha,25-dihydroxyvitamin D(3)-26,23-lactone as end product.
CYP26A1	10	94833231	94837641	96	rs12360261	rs10786071	132.836	0.119164	0.001979	rs10882148	cytochrome P450 family 26 subfamily A member 1 [Source:HGNC Symbol;Acc:HGNC:2603]	Plays a key role in retinoic acid metabolism. Acts on retinoids, including all-trans-retinoic acid (RA) and its stereoisomer 9-cis-RA. Capable of both 4-hydroxylation and 18-hydroxylation. Responsible for generation of several hydroxylated forms of RA, including 4-OH-RA, 4-oxo-RA and 18-OH-RA.|Has also a significant activity in oxidation of tazarotenic acid and may therefore metabolize that xenobiotic in vivo.
CYP26B1	2	72356366	72374991	105	rs7601186	rs41394	120.515	0.268293	0.02134	rs61138718	cytochrome P450 family 26 subfamily B member 1 [Source:HGNC Symbol;Acc:HGNC:20581]	Involved in the metabolism of retinoic acid (RA), rendering this classical morphogen inactive through oxidation. Involved in the specific inactivation of all-trans-retinoic acid (all-trans-RA), with a preference for the following substrates: all-trans-RA > 9-cis-RA > 13-cis-RA. Generates several hydroxylated forms of RA, including 4-OH-RA, 4-oxo-RA, and 18-OH-RA. Essential for postnatal survival. Plays a central role in germ cell development: acts by degrading RA in the developing testis, preventing STRA8 expression, thereby leading to delay of meiosis. Required for the maintenance of the undifferentiated state of male germ cells during embryonic development in Sertoli cells, inducing arrest in G0 phase of the cell cycle and preventing meiotic entry. Plays a role in skeletal development, both at the level of patterning and in the ossification of bone and the establishment of some synovial joints.|Has also a significant activity in oxidation of tazarotenic acid and may therefore metabolize that xenobiotic in vivo.
CYP26C1	10	94821020	94828454	94	rs2478232	rs10748592	120.483	0.17221	0.00245	rs72815120	cytochrome P450 family 26 subfamily C member 1 [Source:HGNC Symbol;Acc:HGNC:20577]	Plays a role in retinoic acid metabolism. Acts on retinoids, including all-trans-retinoic acid (RA) and its stereoisomer 9-cis-RA (preferred substrate).
CYP27A1	2	219646471	219680016	62	rs6436069	rs13388102	141.119	0.00682498	0.0001577	rs690877	cytochrome P450 family 27 subfamily A member 1 [Source:HGNC Symbol;Acc:HGNC:2605]	Catalyzes the first step in the oxidation of the side chain of sterol intermediates; the 27-hydroxylation of 5-beta-cholestane-3-alpha,7-alpha,12-alpha-triol. Has also a vitamin D3-25-hydroxylase activity.
CYP27B1	12	58156116	58160976	45	rs701006	rs150057588	37.7363	0.580334	0.01155	rs117470861	cytochrome P450 family 27 subfamily B member 1 [Source:HGNC Symbol;Acc:HGNC:2606]	Catalyzes the conversion of 25-hydroxyvitamin D3 (25(OH)D3) to 1-alpha,25-dihydroxyvitamin D3 (1alpha,25(OH)(2)D3), and of 24,25-dihydroxyvitamin D3 (24,25(OH)(2)D3) to 1-alpha,24,25-trihydroxyvitamin D3 (1alpha,24,25(OH)(3)D3). Is also active with 25-hydroxy-24-oxo-vitamin D3. Plays an important role in normal bone growth, calcium metabolism, and tissue differentiation.
CYP27C1	2	127941411	127963343	139	rs4663105	rs10206392	246.772	0.0194847	0.001635	rs12620339	cytochrome P450 family 27 subfamily C member 1 [Source:HGNC Symbol;Acc:HGNC:33480]	Catalyzes the conversion of all-trans retinol (also called vitamin A1, the precursor of 11-cis retinal) to 3,4-didehydroretinol (also called vitamin A2, the precursor of 11-cis 3,4-didehydroretinal). Also acts on all-trans retinal and all-trans retinoic acid.
CYP2A13	19	41594355	41602100	111	rs10416388	rs11881393	106.222	0.473634	0.02379	rs1833922	cytochrome P450 family 2 subfamily A member 13 [Source:HGNC Symbol;Acc:HGNC:2608]	Exhibits a coumarin 7-hydroxylase activity. Active in the metabolic activation of hexamethylphosphoramide, N,N-dimethylaniline, 2'-methoxyacetophenone, N-nitrosomethylphenylamine, and the tobacco-specific carcinogen, 4-(methylnitrosamino)-1-(3-pyridyl)-1-butanone. Possesses phenacetin O-deethylation activity.
CYP2A6	19	41349442	41356352	129	rs111684981	rs4803400	62.514	0.98255	0.01786	rs4803373	cytochrome P450 family 2 subfamily A member 6 [Source:HGNC Symbol;Acc:HGNC:2610]	Exhibits a high coumarin 7-hydroxylase activity. Can act in the hydroxylation of the anti-cancer drugs cyclophosphamide and ifosphamide. Competent in the metabolic activation of aflatoxin B1. Constitutes the major nicotine C-oxidase. Acts as a 1,4-cineole 2-exo-monooxygenase. Possesses low phenacetin O-deethylation activity.
CYP2A7	19	41381343	41388657	122	rs57721385	rs35781447	67.1174	0.9509	0.03223	rs146691976	cytochrome P450 family 2 subfamily A member 7 [Source:HGNC Symbol;Acc:HGNC:2611]	Cytochromes P450 are a group of heme-thiolate monooxygenases. In liver microsomes, this enzyme is involved in an NADPH-dependent electron transport pathway. It oxidizes a variety of structurally unrelated compounds, including steroids, fatty acids, and xenobiotics.
CYP2B6	19	41497203	41524301	112	rs73038475	rs17657441	79.3486	0.812099	0.03322	rs142373242	cytochrome P450 family 2 subfamily B member 6 [Source:HGNC Symbol;Acc:HGNC:2615]	Cytochromes P450 are a group of heme-thiolate monooxygenases. In liver microsomes, this enzyme is involved in an NADPH-dependent electron transport pathway. It oxidizes a variety of structurally unrelated compounds, including steroids, fatty acids, and xenobiotics. Acts as a 1,4-cineole 2-exo-monooxygenase.
CYP2B7P	19	41430169	41456565	121	rs12460590	rs3786547	78.2466	0.906014	0.03223	rs146691976	NA
CYP2C18	10	96443250	96495947	55	rs111326484	rs12247175	90.8881	0.0427572	0.01424	rs17879750	cytochrome P450 family 2 subfamily C member 18 [Source:HGNC Symbol;Acc:HGNC:2620]	Cytochromes P450 are a group of heme-thiolate monooxygenases. In liver microsomes, this enzyme is involved in an NADPH-dependent electron transport pathway. It oxidizes a variety of structurally unrelated compounds, including steroids, fatty acids, and xenobiotics.
CYP2C19	10	96522462	96612671	67	rs12781477	rs76197612	80.8696	0.218758	0.01221	rs17882222	cytochrome P450 family 2 subfamily C member 19 [Source:HGNC Symbol;Acc:HGNC:2621]	Responsible for the metabolism of a number of therapeutic agents such as the anticonvulsant drug S-mephenytoin, omeprazole, proguanil, certain barbiturates, diazepam, propranolol, citalopram and imipramine.
CYP2C8	10	96796528	96829254	100	rs76076565	rs117403424	153.198	0.0732169	0.008904	rs76076565	cytochrome P450 family 2 subfamily C member 8 [Source:HGNC Symbol;Acc:HGNC:2622]	Cytochromes P450 are a group of heme-thiolate monooxygenases. In liver microsomes, this enzyme is involved in an NADPH-dependent electron transport pathway. It oxidizes a variety of structurally unrelated compounds, including steroids, fatty acids, and xenobiotics. In the epoxidation of arachidonic acid it generates only 14,15- and 11,12-cis-epoxyeicosatrienoic acids. It is the principal enzyme responsible for the metabolism the anti-cancer drug paclitaxel (taxol).
CYP2C9	10	96698414	96749148	99	rs34029985	rs10509681	132.627	0.137077	0.004202	rs9332132	cytochrome P450 family 2 subfamily C member 9 [Source:HGNC Symbol;Acc:HGNC:2623]	Cytochromes P450 are a group of heme-thiolate monooxygenases. In liver microsomes, this enzyme is involved in an NADPH-dependent electron transport pathway. It oxidizes a variety of structurally unrelated compounds, including steroids, fatty acids, and xenobiotics (PubMed:25994031). This enzyme contributes to the wide pharmacokinetics variability of the metabolism of drugs such as S-warfarin, diclofenac, phenytoin, tolbutamide and losartan (PubMed:25994031).
CYP2D6	22	42522500	42526883	63	rs133383	rs56070086	61.1044	0.442445	0.007607	rs78518684	cytochrome P450 family 2 subfamily D member 6 [Source:HGNC Symbol;Acc:HGNC:2625]	Responsible for the metabolism of many drugs and environmental chemicals that it oxidizes. It is involved in the metabolism of drugs such as antiarrhythmics, adrenoceptor antagonists, and tricyclic antidepressants.
CYP2D7P	22	42536213	42540575	70	rs1801311	rs113036988	63.9179	0.516281	0.007607	rs78518684	NA
CYP2E1	10	135340866	135352620	90	rs7901362	rs73389029	221.928	0.00776736	0.0002907	rs751946	cytochrome P450 family 2 subfamily E member 1 [Source:HGNC Symbol;Acc:HGNC:2631]	Metabolizes several precarcinogens, drugs, and solvents to reactive metabolites. Inactivates a number of drugs and xenobiotics and also bioactivates many xenobiotic substrates to their hepatotoxic or carcinogenic forms.
CYP2F1	19	41620352	41634281	128	rs11669312	rs61182157	103.435	0.709737	0.02379	rs1833922	cytochrome P450 family 2 subfamily F member 1 [Source:HGNC Symbol;Acc:HGNC:2632]	May be involved in the metabolism of various pneumotoxicants including naphthalene. Is able to dealkylate ethoxycoumarin, propoxycoumarin, and pentoxyresorufin but possesses no activity toward ethoxyresorufin and only trace dearylation activity toward benzyloxyresorufin. Bioactivates 3-methylindole (3MI) by dehydrogenation to the putative electrophile 3-methylene-indolenine.
CYP2G1P	19	41396730	41406413	128	rs2316205	rs73035479	74.5286	0.950461	0.03223	rs146691976	NA
CYP2J2	1	60358979	60392423	72	rs12081153	rs11207555	54.6039	0.712859	0.01697	rs57012292	cytochrome P450 family 2 subfamily J member 2 [Source:HGNC Symbol;Acc:HGNC:2634]	This enzyme metabolizes arachidonic acid predominantly via a NADPH-dependent olefin epoxidation to all four regioisomeric cis-epoxyeicosatrienoic acids. One of the predominant enzymes responsible for the epoxidation of endogenous cardiac arachidonic acid pools.
CYP2R1	11	14899555	14913751	52	rs11023345	rs11023389	73.8733	0.119298	0.003095	rs73418685	cytochrome P450 family 2 subfamily R member 1 [Source:HGNC Symbol;Acc:HGNC:20580]	Has a D-25-hydroxylase activity on both forms of vitamin D, vitamin D(2) and D(3).
CYP2S1	19	41699114	41713444	150	rs305952	rs141726434	122.369	0.734423	0.005157	rs55994820	cytochrome P450 family 2 subfamily S member 1 [Source:HGNC Symbol;Acc:HGNC:15654]	Has a potential importance for extrahepatic xenobiotic metabolism.
CYP2U1	4	108852716	108874613	102	rs12648528	rs170240	91.1806	0.579561	0.02653	rs13113440	cytochrome P450 family 2 subfamily U member 1 [Source:HGNC Symbol;Acc:HGNC:20582]	Catalyzes the hydroxylation of arachidonic acid, docosahexaenoic acid and other long chain fatty acids. May modulate the arachidonic acid signaling pathway and play a role in other fatty acid signaling processes.
CYP2W1	7	1022834	1029276	150	rs72503889	rs73048361	227.771	0.081903	0.005248	rs4722935	cytochrome P450 family 2 subfamily W member 1 [Source:HGNC Symbol;Acc:HGNC:20243]	Seems to have broad catalytic activity towards several chemicals, including polycyclic aromatic hydrocarbon dihydrodiols and aromatic amines (PubMed:16551781, PubMed:24278521). Active also in the metabolism of indoline substrates and is able to activate aflatoxin B1 into cytotoxic products (PubMed:20805301). Furthermore, it seems to be involved in the oxydation of lysophospholipids and fatty acids (PubMed:22591743).
CYP39A1	6	46517316	46620567	118	rs7746912	rs12528857	83.3823	0.852797	0.007066	rs62401163	cytochrome P450 family 39 subfamily A member 1 [Source:HGNC Symbol;Acc:HGNC:17449]	Involved in the bile acid metabolism. Has a preference for 24-hydroxycholesterol, and converts it into a 7-alpha-hydroxylated product.
CYP3A4	7	99354582	99381811	47	rs2687079	rs73393660	38.5232	0.619065	0.02423	rs45446698	cytochrome P450 family 3 subfamily A member 4 [Source:HGNC Symbol;Acc:HGNC:2637]	Cytochromes P450 are a group of heme-thiolate monooxygenases. In liver microsomes, this enzyme is involved in an NADPH-dependent electron transport pathway. It performs a variety of oxidation reactions (e.g. caffeine 8-oxidation, omeprazole sulphoxidation, midazolam 1'-hydroxylation and midazolam 4-hydroxylation) of structurally unrelated compounds, including steroids, fatty acids, and xenobiotics. Acts as a 1,8-cineole 2-exo-monooxygenase. The enzyme also hydroxylates etoposide (PubMed:11159812). Catalyzes 4-beta-hydroxylation of cholesterol. May catalyze 25-hydroxylation of cholesterol in vitro (PubMed:21576599).
CYP3A43	7	99425635	99463727	66	rs145664747	rs2527909	44.4355	0.846722	0.03717	rs139426249	cytochrome P450 family 3 subfamily A member 43 [Source:HGNC Symbol;Acc:HGNC:17450]	Exhibits low testosterone 6-beta-hydroxylase activity.
CYP3A5	7	99245811	99277649	63	rs10273424	rs2140128	57.4908	0.524826	0.01222	rs10273424	cytochrome P450 family 3 subfamily A member 5 [Source:HGNC Symbol;Acc:HGNC:2638]	Cytochromes P450 are a group of heme-thiolate monooxygenases. In liver microsomes, this enzyme is involved in an NADPH-dependent electron transport pathway. It oxidizes a variety of structurally unrelated compounds, including steroids, fatty acids, and xenobiotics.
CYP3A7	7	99302659	99332823	60	rs113051031	rs11773597	50.1766	0.617654	0.02423	rs45446698	cytochrome P450 family 3 subfamily A member 7 [Source:HGNC Symbol;Acc:HGNC:2640]	Cytochromes P450 are a group of heme-thiolate monooxygenases. In liver microsomes, this enzyme is involved in an NADPH-dependent electron transport pathway. It oxidizes a variety of structurally unrelated compounds, including steroids, fatty acids, and xenobiotics.
CYP3A7-CYP3AP1	7	99282301	99332823	70	rs117633057	rs11773597	58.7188	0.63989	0.02423	rs45446698	NA
CYP46A1	14	100150754	100193638	175	rs61984394	rs8008197	223.183	0.161376	0.001948	rs186285733	cytochrome P450 family 46 subfamily A member 1 [Source:HGNC Symbol;Acc:HGNC:2641]	Involved in the turnover of cholesterol. It converts cholesterol into 24S-hydroxycholesterol and, to a lesser extent, 25-hydroxycholesterol. Has also activity with xenobiotic compounds, such as clotrimazole.
CYP4A11	1	47394845	47407156	51	rs9429112	rs138831734	69.4171	0.159803	0.001294	rs6666686	cytochrome P450 family 4 subfamily A member 11 [Source:HGNC Symbol;Acc:HGNC:2642]	Catalyzes the omega- and (omega-1)-hydroxylation of various fatty acids such as laurate, myristate and palmitate. Has little activity toward prostaglandins A1 and E1. Oxidizes arachidonic acid to 20-hydroxyeicosatetraenoic acid (20-HETE).
CYP4A22	1	47603106	47614526	73	rs149605612	rs116631404	46.5869	0.816944	0.02769	rs1343294	cytochrome P450 family 4 subfamily A member 22 [Source:HGNC Symbol;Acc:HGNC:20575]	Catalyzes the omega- and (omega-1)-hydroxylation of various fatty acids such as laurate and palmitate. Shows no activity towards arachidonic acid and prostaglandin A1. Lacks functional activity in the kidney and does not contribute to renal 20-hydroxyeicosatetraenoic acid (20-HETE) biosynthesis.
CYP4B1	1	47264669	47285021	87	rs686053	rs12758361	119.515	0.118645	0.00819	rs72681922	cytochrome P450 family 4 subfamily B member 1 [Source:HGNC Symbol;Acc:HGNC:2644]	Cytochromes P450 are a group of heme-thiolate monooxygenases. In liver microsomes, this enzyme is involved in an NADPH-dependent electron transport pathway. It oxidizes a variety of structurally unrelated compounds, including steroids, fatty acids, and xenobiotics.
CYP4F11	19	16023179	16045676	129	rs34650439	rs73509873	101.527	0.687867	0.01954	rs60938236	cytochrome P450 family 4 subfamily F member 11 [Source:HGNC Symbol;Acc:HGNC:13265]	Omega-hydroxylase that oxidizes a variety of structurally unrelated compounds, including fatty acids and xenobiotics. Plays a key role in vitamin K catabolism by mediating omega-hydroxylation of vitamin K1 (phylloquinone), and menaquinone-4 (MK-4), a form of vitamin K2. Hydroxylation of phylloquinone and MK-4 probably regulates blood coagulation (PubMed:24138531). Catalyzes omega-hydroxylation of 3-hydroxy fatty acids, such as 3-hydroxypalmitate, 3-hydroxyoleate, 3-hydroxyarachidonate, and 3-hydroxystearate (PubMed:18065749, PubMed:19932081). Oxidizes drugs such as erythromycin, benzphetamine, ethylmorphine, chlorpromazine and imipramine (PubMed:15364545).
CYP4F12	19	15783827	15807984	132	rs118043360	rs1859355	120.739	0.530964	0.02595	rs28672695	cytochrome P450 family 4 subfamily F member 12 [Source:HGNC Symbol;Acc:HGNC:18857]	Catalyzes leukotriene B4 omega-hydroxylation and arachidonic acid omega-hydroxylation but with an activity much lower than that of CYP4F2. Catalyzes the hydroxylation of the antihistamine ebastine.
CYP4F2	19	15988833	16008930	133	rs7255437	rs7247641	115.318	0.559523	0.01954	rs60938236	cytochrome P450 family 4 subfamily F member 2 [Source:HGNC Symbol;Acc:HGNC:2645]	Omega-hydroxylase that oxidizes a variety of structurally unrelated compounds, including steroids, fatty acids and xenobiotics. Plays a key role in vitamin K catabolism by mediating omega-hydroxylation of vitamin K1 (phylloquinone), and menaquinone-4 (MK-4), a form of vitamin K2. Hydroxylation of phylloquinone and MK-4 probably regulates blood coagulation (PubMed:19297519, PubMed:24138531). Also shows arachidonic acid omega-hydroxylase activity in kidney, by mediating conversion of arachidonic acid to 20-hydroxyeicosatetraenoic acid (20-HETE), possibly influencing blood pressure control (PubMed:10660572, PubMed:17341693, PubMed:18574070). Also acts as a leukotriene-B(4) omega-hydroxylase by mediating conversion of leukotriene-B(4) (LTB4) to its omega-hydroxylated metabolite 20-hydroxyleukotriene-B(4) (20-OH LTB4) (PubMed:8026587, PubMed:9799565).
CYP4F22	19	15619335	15663128	202	rs58123634	rs8109436	160.079	0.766783	0.0032	rs1273511	cytochrome P450 family 4 subfamily F member 22 [Source:HGNC Symbol;Acc:HGNC:26820]
CYP4F24P	19	15870143	15890798	80	rs7248701	rs73003275	71.7117	0.523408	0.04349	rs7260475	NA
CYP4F3	19	15751706	15771570	143	rs4809211	rs76766391	140.272	0.442575	0.02595	rs28672695	cytochrome P450 family 4 subfamily F member 3 [Source:HGNC Symbol;Acc:HGNC:2646]	Isoform CYP4F3A: Catalyzes the omega-hydroxylation of leukotriene-B(4), a potent chemoattractant for polymorphonuclear leukocytes, it has low activity for arachidonic acid.|Isoform CYP4F3B: Shows arachidonic acid omega-hydroxylase activity by mediating conversion of arachidonic acid to 20-hydroxyeicosatetraenoic acid (20-HETE) (PubMed:11461919, PubMed:16820285). Has a 30-fold higher Km for leukotriene-B(4) compared with CYP4F3A (PubMed:11461919). Also converts eicosapentaenoate (EPA) to 20-hydroxyeicosapentaenoate (20-OH-EPA) (PubMed:16820285). Acts as a polyunsaturated omega-3 fatty acids hydroxylase: mediates conversion of docosahexaenoate (DHA) to 22-hydroxydocosahexaenoate (PubMed:16820285).
CYP4F30P	2	131437622	131443435	16	rs140547854	rs116426920	10.2497	0.759797	0.1393	rs116333634	NA
CYP4F35P	18	14337421	14342523	143	rs59593506	rs9303806	100.852	0.823212	0.0124	rs11664908	NA
CYP4F62P	2	131193234	131199254	8	rs146762588	rs558222400	5.14703	0.716102	0.2133	rs558222400	NA
CYP4F8	19	15726028	15740447	172	rs58306405	rs10401418	153.269	0.551646	0.02595	rs28672695	cytochrome P450 family 4 subfamily F member 8 [Source:HGNC Symbol;Acc:HGNC:2648]	Hydroxylates arachidonic acid (20:4n-6) to (18R)-hydroxyarachidonate. Shows little activity against prostaglandin (PG) D2, PGE1, PGE2, PGF2alpha, and leukotriene B4. Catalyzes omega-2 and omega-3-hydroxylation of PGH1 and PGH2. Catalyzes epoxidation of 4,7,10,13,16,19-(Z)-docosahexaenoic acid (22:6n-3) and 7,10,13,16,19-(Z)-docosapentaenoic acid (22:5n-3) and omega-3-hydroxylation of 4,7,10,13,16-(Z)-docosapentaenoic acid (22:5n-6). Catalyzes hydroxylation of PGI2 and carbaprostacyclin.
CYP4V2	4	187112673	187134617	142	rs6815695	rs6836491	80.2574	0.95177	0.01194	rs370164966	cytochrome P450 family 4 subfamily V member 2 [Source:HGNC Symbol;Acc:HGNC:23198]	Omega-hydroxylase that oxidizes medium-chain saturated fatty acids and polyunsaturated omega-3 fatty acids, and which plays a role in fatty acid and steroid metabolism in the eye (PubMed:19661213, PubMed:22772592). Catalyzes the omega-hydroxylation of medium-chain saturated fatty acids such as laurate, myristate and palmitate in an NADPH-dependent pathway. The substrate specificity is higher for myristate > laurate > palmitate (C14>C16>C12) (PubMed:19661213). Acts as a polyunsaturated omega-3 fatty acids hydroxylase by mediating oxidation of docosahexaenoate (DHA) to 22-hydroxydocosahexaenoate (PubMed:22772592). Also produces some 21-hydroxydocosahexaenoate. Also converts eicosapentaenoate (EPA) to 20-hydroxyeicosapentaenoate (20-OH-EPA) (PubMed:22772592).
CYP4X1	1	47489239	47516423	54	rs6656868	rs11582907	41.7811	0.659783	0.04576	rs11211415	cytochrome P450 family 4 subfamily X member 1 [Source:HGNC Symbol;Acc:HGNC:20244]
CYP4Z1	1	47533159	47583992	61	rs75825443	rs2798356	35.344	0.81546	0.02769	rs1343294	cytochrome P450 family 4 subfamily Z member 1 [Source:HGNC Symbol;Acc:HGNC:20583]
CYP4Z2P	1	47308766	47366147	86	rs114112114	rs12120454	117.894	0.140651	0.001294	rs6666686	NA
CYP51A1	7	91741462	91764059	31	rs10236397	rs13233496	34.6629	0.317525	0.008557	rs111911633	cytochrome P450 family 51 subfamily A member 1 [Source:HGNC Symbol;Acc:HGNC:2649]	Catalyzes C14-demethylation of lanosterol; it transforms lanosterol into 4,4'-dimethyl cholesta-8,14,24-triene-3-beta-ol.
CYP7A1	8	59402736	59412720	71	rs10095270	rs149925841	113.021	0.0762998	0.01442	rs117528263	cytochrome P450 family 7 subfamily A member 1 [Source:HGNC Symbol;Acc:HGNC:2651]	Catalyzes a rate-limiting step in cholesterol catabolism and bile acid biosynthesis by introducing a hydrophilic moiety at position 7 of cholesterol. Important for cholesterol homeostasis.
CYP7B1	8	65508528	65711348	119	rs57145012	rs113168400	98.6388	0.647777	0.008996	rs62519831	cytochrome P450 family 7 subfamily B member 1 [Source:HGNC Symbol;Acc:HGNC:2652]	Oxysterol 7alpha-hydroxylase that mediates formation of 7-alpha,25-dihydroxycholesterol (7-alpha,25-OHC) from 25-hydroxycholesterol (PubMed:10588945). Plays a key role in cell positioning and movement in lymphoid tissues: 7-alpha,25-dihydroxycholesterol (7-alpha,25-OHC) acts as a ligand for the G protein-coupled receptor GPR183/EBI2, a chemotactic receptor for a number of lymphoid cells.
CYP8B1	3	42913683	42917633	63	rs4682858	rs704901	52.8196	0.620287	0.01586	rs78619882	cytochrome P450 family 8 subfamily B member 1 [Source:HGNC Symbol;Acc:HGNC:2653]	Involved in bile acid synthesis and is responsible for the conversion of 7 alpha-hydroxy-4-cholesten-3-one into 7 alpha, 12 alpha-dihydroxy-4-cholesten-3-one. Responsible for the balance between formation of cholic acid and chenodeoxycholic acid. Has a rather broad substrate specificity including a number of 7-alpha-hydroxylated C27 steroids.
CYR61	1	86046443	86049648	104	rs17099678	rs116670580	80.4549	0.719164	0.0204	rs9658586	cysteine rich angiogenic inducer 61 [Source:HGNC Symbol;Acc:HGNC:2654]	Promotes cell proliferation, chemotaxis, angiogenesis and cell adhesion. Appears to play a role in wound healing by up-regulating, in skin fibroblasts, the expression of a number of genes involved in angiogenesis, inflammation and matrix remodeling including VEGA-A, VEGA-C, MMP1, MMP3, TIMP1, uPA, PAI-1 and integrins alpha-3 and alpha-5. CYR61-mediated gene regulation is dependent on heparin-binding. Down-regulates the expression of alpha-1 and alpha-2 subunits of collagen type-1. Promotes cell adhesion and adhesive signaling through integrin alpha-6/beta-1, cell migration through integrin alpha-v/beta-5 and cell proliferation through integrin alpha-v/beta-3.
CYS1	2	10196925	10220538	165	rs4669517	rs62129883	218.789	0.127202	0.003644	rs80090162	cystin 1 [Source:HGNC Symbol;Acc:HGNC:18525]
CYSLTR2	13	49280950	49283498	96	rs7339332	rs57850097	125.929	0.156783	0.0137	rs77060646	cysteinyl leukotriene receptor 2 [Source:HGNC Symbol;Acc:HGNC:18274]	Receptor for cysteinyl leukotrienes. The response is mediated via a G-protein that activates a phosphatidylinositol-calcium second messenger system. Stimulation by BAY u9773, a partial agonist, induces specific contractions of pulmonary veins and might also have an indirect role in the relaxation of the pulmonary vascular endothelium. The rank order of affinities for the leukotrienes is LTC4 = LTD4 >> LTE4.
CYSTM1	5	139554652	139623374	63	rs115235886	rs13159261	78.7062	0.202952	0.01599	rs140997717	cysteine rich transmembrane module containing 1 [Source:HGNC Symbol;Acc:HGNC:30239]
CYTH1	17	76670128	76778424	159	rs72845398	rs11650000	250.613	0.0495475	0.0002434	rs144447312	cytohesin 1 [Source:HGNC Symbol;Acc:HGNC:9501]	Promotes guanine-nucleotide exchange on ARF1 and ARF5. Promotes the activation of ARF factors through replacement of GDP with GTP.
CYTH2	19	48972464	48985571	94	rs276709	rs61385707	50.4439	0.949453	0.03586	rs73050914	cytohesin 2 [Source:HGNC Symbol;Acc:HGNC:9502]	NA
CYTH3	7	6201411	6312242	234	rs633827	rs2347337	160.05	0.857463	0.02118	rs117406913	cytohesin 3 [Source:HGNC Symbol;Acc:HGNC:9504]	Promotes guanine-nucleotide exchange on ARF1 and ARF6. Promotes the activation of ARF factors through replacement of GDP with GTP.
CYTH4	22	37678494	37711389	210	rs9610684	rs4821649	169.311	0.760418	0.0159	rs6519052	cytohesin 4 [Source:HGNC Symbol;Acc:HGNC:9505]	Promotes guanine-nucleotide exchange on ARF1 and ARF5. Promotes the activation of ARF factors through replacement of GDP with GTP.
CYTIP	2	158271130	158300604	80	rs77745863	rs73026613	136.908	0.0269417	0.0005672	rs113101486	cytohesin 1 interacting protein [Source:HGNC Symbol;Acc:HGNC:9506]	By its binding to cytohesin-1 (CYTH1), it modifies activation of ARFs by CYTH1 and its precise function may be to sequester CYTH1 in the cytoplasm.
CYTL1	4	5016313	5021197	159	rs75455993	rs77264111	185.391	0.234852	0.004226	rs58071862	cytokine like 1 [Source:HGNC Symbol;Acc:HGNC:24435]
CYYR1	21	27838527	27945581	285	rs1029258	rs226269	404.928	0.0525001	0.0005571	rs222973	cysteine and tyrosine rich 1 [Source:HGNC Symbol;Acc:HGNC:16274]
D21S2088E	21	24733425	24757156	147	rs79904416	rs8184930	91.8261	0.915723	0.01123	rs78189097	NA
D2HGDH	2	242673993	242708231	184	rs187813153	rs2293763	303.343	0.0328802	0.00016	rs7601544	D-2-hydroxyglutarate dehydrogenase [Source:HGNC Symbol;Acc:HGNC:28358]	Catalyzes the oxidation of D-2-hydroxyglutarate to alpha-ketoglutarate.
DAAM1	14	59655380	59838123	224	rs139017470	rs2774048	355.458	0.0453113	0.00028	rs8015689	dishevelled associated activator of morphogenesis 1 [Source:HGNC Symbol;Acc:HGNC:18142]	Binds to disheveled (Dvl) and Rho, and mediates Wnt-induced Dvl-Rho complex formation. May play a role as a scaffolding protein to recruit Rho-GDP and Rho-GEF, thereby enhancing Rho-GTP formation. Can direct nucleation and elongation of new actin filaments. Involved in building functional cilia (PubMed:16630611, PubMed:17482208). Involved in the organization of the subapical actin network in multiciliated epithelial cells.
DAAM2	6	39760158	39872653	243	rs112187003	rs149801776	251.712	0.375835	0.007091	rs11751730	dishevelled associated activator of morphogenesis 2 [Source:HGNC Symbol;Acc:HGNC:18143]
DAB1	1	57463578	58716211	1059	rs582317	rs142567959	1161.19	0.242866	9.64E-05	rs71511468	DAB1, reelin adaptor protein [Source:HGNC Symbol;Acc:HGNC:2661]	Adapter molecule functioning in neural development. May regulate SIAH1 activity.
DAB1-AS1	1	58326214	58328786	66	rs114090542	rs6698981	32.0039	0.939398	0.05487	rs17473566	DAB1 antisense RNA 1 [Source:HGNC Symbol;Acc:HGNC:49443]	NA
DAB2	5	39371775	39425335	137	rs155380	rs13173107	74.1785	0.988748	0.03059	rs3860796	DAB2, clathrin adaptor protein [Source:HGNC Symbol;Acc:HGNC:2662]	Adapter protein that functions as clathrin-associated sorting protein (CLASP) required for clathrin-mediated endocytosis of selected cargo proteins. Can bind and assemble clathrin, and binds simultaneously to phosphatidylinositol 4,5-bisphosphate (PtdIns(4,5)P2) and cargos containing non-phosphorylated NPXY internalization motifs, such as the LDL receptor, to recruit them to clathrin-coated pits. Can function in clathrin-mediated endocytosis independently of the AP-2 complex. Involved in endocytosis of integrin beta-1; this function seems to redundant with the AP-2 complex and seems to require DAB2 binding to endocytosis accessory EH domain-containing proteins such as EPS15, EPS15L1 and ITSN1. Involved in endocytosis of cystic fibrosis transmembrane conductance regulator/CFTR. Involved in endocytosis of megalin/LRP2 lipoprotein receptor during embryonal development. Required for recycling of the TGF-beta receptor. Involved in CFTR trafficking to the late endosome. Involved in several receptor-mediated signaling pathways. Involved in TGF-beta receptor signaling and facilitates phosphorylation of the signal transducer SMAD2. Mediates TFG-beta-stimulated JNK activation. May inhibit the canoniocal Wnt/beta-catenin signaling pathway by stabilizing the beta-catenin destruction complex through a competing association with axin preventing its dephosphorylation through protein phosphatase 1 (PP1). Sequesters LRP6 towards clathrin-mediated endocytosis, leading to inhibition of Wnt/beta-catenin signaling. May activate non-canonical Wnt signaling. In cell surface growth factor/Ras signaling pathways proposed to inhibit ERK activation by interrupting the binding of GRB2 to SOS1 and to inhibit SRC by preventing its activating phosphorylation at 'Tyr-419'. Proposed to be involved in modulation of androgen receptor (AR) signaling mediated by SRC activation; seems to compete with AR for interaction with SRC. Plays a role in the CSF-1 signal transduction pathway. Plays a role in cellular differentiation. Involved in cell positioning and formation of visceral endoderm (VE) during embryogenesis and proposed to be required in the VE to respond to Nodal signaling coming from the epiblast. Required for the epithelial to mesenchymal transition, a process necessary for proper embryonic development. May be involved in myeloid cell differentiation and can induce macrophage adhesion and spreading. May act as a tumor suppressor.
DAB2IP	9	124329380	124547809	283	rs1341096	rs147432881	168.997	0.986895	0.00555	rs78362046	DAB2 interacting protein [Source:HGNC Symbol;Acc:HGNC:17294]	Functions as a scaffold protein implicated in the regulation of a large spectrum of both general and specialized signaling pathways. Involved in several processes such as innate immune response, inflammation and cell growth inhibition, apoptosis, cell survival, angiogenesis, cell migration and maturation. Plays also a role in cell cycle checkpoint control; reduces G1 phase cyclin levels resulting in G0/G1 cell cycle arrest. Mediates signal transduction by receptor-mediated inflammatory signals, such as the tumor necrosis factor (TNF), interferon (IFN) or lipopolysaccharide (LPS). Modulates the balance between phosphatidylinositol 3-kinase (PI3K)-AKT-mediated cell survival and apoptosis stimulated kinase (MAP3K5)-JNK signaling pathways; sequesters both AKT1 and MAP3K5 and counterbalances the activity of each kinase by modulating their phosphorylation status in response to proinflammatory stimuli. Acts as a regulator of the endoplasmic reticulum (ER) unfolded protein response (UPR) pathway; specifically involved in transduction of the ER stress-response to the JNK cascade through ERN1. Mediates TNF-alpha-induced apoptosis activation by facilitating dissociation of inhibitor 14-3-3 from MAP3K5; recruits the PP2A phosphatase complex which dephosphorylates MAP3K5 on 'Ser-966', leading to the dissociation of 13-3-3 proteins and activation of the MAP3K5-JNK signaling pathway in endothelial cells. Mediates also TNF/TRAF2-induced MAP3K5-JNK activation, while it inhibits CHUK-NF-kappa-B signaling. Acts a negative regulator in the IFN-gamma-mediated JAK-STAT signaling cascade by inhibiting smooth muscle cell (VSMCs) proliferation and intimal expansion, and thus, prevents graft arteriosclerosis (GA). Acts as a GTPase-activating protein (GAP) for the ADP ribosylation factor 6 (ARF6) and Ras. Promotes hydrolysis of the ARF6-bound GTP and thus, negatively regulates phosphatidylinositol 4,5-bisphosphate (PIP2)-dependent TLR4-TIRAP-MyD88 and NF-kappa-B signaling pathways in endothelial cells in response to lipopolysaccharides (LPS). Binds specifically to phosphatidylinositol 4-phosphate (PtdIns4P) and phosphatidylinositol 3-phosphate (PtdIns3P). In response to vascular endothelial growth factor (VEGFA), acts as a negative regulator of the VEGFR2-PI3K-mediated angiogenic signaling pathway by inhibiting endothelial cell migration and tube formation. In the developing brain, promotes both the transition from the multipolar to the bipolar stage and the radial migration of cortical neurons from the ventricular zone toward the superficial layer of the neocortex in a glial-dependent locomotion process. Probable downstream effector of the Reelin signaling pathway; promotes Purkinje cell (PC) dendrites development and formation of cerebellar synapses. Functions also as a tumor suppressor protein in prostate cancer progression; prevents cell proliferation and epithelial-to-mesenchymal transition (EMT) through activation of the glycogen synthase kinase-3 beta (GSK3B)-induced beta-catenin and inhibition of PI3K-AKT and Ras-MAPK survival downstream signaling cascades, respectively.
DACH1	13	72012097	72441330	334	rs9564820	rs149573990	405.436	0.143689	5.89E-05	rs73215274	NA
DACT1	14	59100785	59115038	125	rs12587974	rs698021	96.5356	0.749322	0.01623	rs61976276	dishevelled binding antagonist of beta catenin 1 [Source:HGNC Symbol;Acc:HGNC:17748]	Involved in regulation of intracellular signaling pathways during development. Specifically thought to play a role in canonical and/or non-canonical Wnt signaling pathways through interaction with DSH (Dishevelled) family proteins. The activation/inhibition of Wnt signaling may depend on the phosphorylation status. Proposed to regulate the degradation of CTNNB1/beta-catenin, thereby modulating the transcriptional activation of target genes of the Wnt signaling pathway. Its function in stabilizing CTNNB1 may involve inhibition of GSK3B activity. Promotes the membrane localization of CTNNB1. The cytoplasmic form can induce DVL2 degradation via a lysosome-dependent mechanism; the function is inhibited by PKA-induced binding to 14-3-3 proteins, such as YWHAB. Seems to be involved in morphogenesis at the primitive streak by regulating VANGL2 and DVL2; the function seems to be independent of canonical Wnt signaling and rather involves the non-canonical Wnt/planar cell polarity (PCP) pathway (By similarity). The nuclear form may prevent the formation of LEF1:CTNNB1 complex and recruit HDAC1 to LEF1 at target gene promoters to repress transcription thus antagonizing Wnt signaling. May be involved in positive regulation of fat cell differentiation. During neuronal differentiation may be involved in excitatory synapse organization, and dendrite formation and establishment of spines.
DACT2	6	168693509	168720434	168	rs1871419	rs73791421	183.968	0.309573	0.005329	rs77862476	dishevelled binding antagonist of beta catenin 2 [Source:HGNC Symbol;Acc:HGNC:21231]	Involved in regulation of intracellular signaling pathways during development. Negatively regulates the Nodal signaling pathway, possibly by promoting the lysosomal degradation of Nodal receptors, such as TGFBR1. May be involved in control of the morphogenetic behavior of kidney ureteric bud cells by keeping cells epithelial and restraining their mesenchymal character. May play an inhibitory role in the re-epithelialization of skin wounds by attenuating TGF-beta signaling.
DACT3	19	47150868	47164395	115	rs8110912	rs12982786	120.17	0.375192	0.01715	rs314659	dishevelled binding antagonist of beta catenin 3 [Source:HGNC Symbol;Acc:HGNC:30745]	May be involved in regulation of intracellular signaling pathways during development. Specifically thought to play a role in canonical and/or non-canonical Wnt signaling pathways through interaction with DSH (Dishevelled) family proteins.
DACT3-AS1	19	47163620	47180713	110	rs10413370	rs7351078	126.017	0.266961	0.01715	rs314659	DACT3 antisense RNA 1 [Source:HGNC Symbol;Acc:HGNC:44120]	NA
DAD1	14	23033806	23058143	197	rs72677519	rs1753431	165.367	0.673769	0.004978	rs36028000	defender against cell death 1 [Source:HGNC Symbol;Acc:HGNC:2664]	Essential subunit of the N-oligosaccharyl transferase (OST) complex which catalyzes the transfer of a high mannose oligosaccharide from a lipid-linked oligosaccharide donor to an asparagine residue within an Asn-X-Ser/Thr consensus motif in nascent polypeptide chains. Required for the assembly of both SST3A- and SS3B-containing OST complexes. Required for efficient N-glycosylation. Loss of the DAD1 protein triggers apoptosis.
DAG1	3	49506135	49573051	60	rs116192290	rs139928512	172.869	9.03E-05	5.65E-06	rs6797299	dystroglycan 1 [Source:HGNC Symbol;Acc:HGNC:2666]	The dystroglycan complex is involved in a number of processes including laminin and basement membrane assembly, sarcolemmal stability, cell survival, peripheral nerve myelination, nodal structure, cell migration, and epithelial polarization.|Alpha-dystroglycan is an extracellular peripheral glycoprotein that acts as a receptor for both extracellular matrix proteins containing laminin-G domains. Receptor for laminin-2 (LAMA2) and agrin in peripheral nerve Schwann cells.|Beta-dystroglycan is a transmembrane protein that plays important roles in connecting the extracellular matrix to the cytoskeleton. Acts as a cell adhesion receptor in both muscle and non-muscle tissues. Receptor for both DMD and UTRN and, through these interactions, scaffolds axin to the cytoskeleton. Also functions in cell adhesion-mediated signaling and implicated in cell polarity.|(Microbial infection) Alpha-dystroglycan acts as a receptor for lassa virus and lymphocytic choriomeningitis virus glycoprotein and class C new-world arenaviruses (PubMed:16254364, PubMed:19324387, PubMed:17360738). Alpha-dystroglycan acts as a Schwann cell receptor for Mycobacterium leprae, the causative organism of leprosy, but only in the presence of the G-domain of LAMA2 (PubMed:9851927).
DAGLA	11	61447904	61514474	125	rs111807001	rs4246215	140.227	0.294379	0.01387	rs2107617	diacylglycerol lipase alpha [Source:HGNC Symbol;Acc:HGNC:1165]	Catalyzes the hydrolysis of diacylglycerol (DAG) to 2-arachidonoyl-glycerol (2-AG), the most abundant endocannabinoid in tissues. Required for axonal growth during development and for retrograde synaptic signaling at mature synapses.
DAGLB	7	6448746	6487643	175	rs10243609	rs80036610	142.598	0.672773	0.003702	rs117300363	diacylglycerol lipase beta [Source:HGNC Symbol;Acc:HGNC:28923]	Catalyzes the hydrolysis of diacylglycerol (DAG) to 2-arachidonoyl-glycerol (2-AG), the most abundant endocannabinoid in tissues. Required for axonal growth during development and for retrograde synaptic signaling at mature synapses.
DAK	11	61100653	61116231	37	rs76010005	rs10897158	28.4701	0.702351	0.01203	rs28720266	NA
DALRD3	3	49052920	49058504	29	rs6446196	rs4955416	72.9472	0.00107497	8.08E-05	rs8926	DALR anticodon binding domain containing 3 [Source:HGNC Symbol;Acc:HGNC:25536]
DANCR	4	53578620	53580305	52	rs11947289	rs112838775	54.7051	0.377736	0.01581	rs144299374	differentiation antagonizing non-protein coding RNA [Source:HGNC Symbol;Acc:HGNC:28964]	NA
DAND5	19	13080431	13085567	70	rs2967897	rs73507341	74.8251	0.351456	0.01115	rs62109870	DAN domain BMP antagonist family member 5 [Source:HGNC Symbol;Acc:HGNC:26780]	Seems to play a role in the correct specification of the left-right axis. May antagonize NODAL and BMP4 signaling. Cystine knot-containing proteins play important roles during development, organogenesis, tissue growth and differentiation.
DAO	12	109273856	109294710	140	rs61935481	rs145519856	133.362	0.507675	0.01853	rs10861984	D-amino acid oxidase [Source:HGNC Symbol;Acc:HGNC:2671]	Regulates the level of the neuromodulator D-serine in the brain. Has high activity towards D-DOPA and contributes to dopamine synthesis. Could act as a detoxifying agent which removes D-amino acids accumulated during aging. Acts on a variety of D-amino acids with a preference for those having small hydrophobic side chains followed by those bearing polar, aromatic, and basic groups. Does not act on acidic amino acids.
DAOA	13	106118215	106143383	155	rs111466952	rs778300	170.411	0.301481	0.001024	rs78857034	D-amino acid oxidase activator [Source:HGNC Symbol;Acc:HGNC:21191]	Seems to activate D-amino acid oxidase.
DAOA-AS1	13	106111405	106158030	195	rs35459355	rs75188847	237.426	0.160451	0.001024	rs78857034	DAOA antisense RNA 1 [Source:HGNC Symbol;Acc:HGNC:30243]	NA
DAP	5	10679341	10761387	154	rs11739495	rs77780265	188.587	0.192101	0.0005103	rs115690584	death associated protein [Source:HGNC Symbol;Acc:HGNC:2672]	Negative regulator of autophagy. Involved in mediating interferon-gamma-induced cell death.
DAP3	1	155658881	155708800	52	rs4550031	rs79966262	71.7279	0.13371	0.002046	rs6697355	death associated protein 3 [Source:HGNC Symbol;Acc:HGNC:2673]	Involved in mediating interferon-gamma-induced cell death.
DAPK1	9	90112142	90323549	351	rs4878078	rs4877373	336.95	0.52929	0.005365	rs57446091	death associated protein kinase 1 [Source:HGNC Symbol;Acc:HGNC:2674]	Calcium/calmodulin-dependent serine/threonine kinase involved in multiple cellular signaling pathways that trigger cell survival, apoptosis, and autophagy. Regulates both type I apoptotic and type II autophagic cell deaths signal, depending on the cellular setting. The former is caspase-dependent, while the latter is caspase-independent and is characterized by the accumulation of autophagic vesicles. Phosphorylates PIN1 resulting in inhibition of its catalytic activity, nuclear localization, and cellular function. Phosphorylates TPM1, enhancing stress fiber formation in endothelial cells. Phosphorylates STX1A and significantly decreases its binding to STXBP1. Phosphorylates PRKD1 and regulates JNK signaling by binding and activating PRKD1 under oxidative stress. Phosphorylates BECN1, reducing its interaction with BCL2 and BCL2L1 and promoting the induction of autophagy. Phosphorylates TSC2, disrupting the TSC1-TSC2 complex and stimulating mTORC1 activity in a growth factor-dependent pathway. Phosphorylates RPS6, MYL9 and DAPK3. Acts as a signaling amplifier of NMDA receptors at extrasynaptic sites for mediating brain damage in stroke. Cerebral ischemia recruits DAPK1 into the NMDA receptor complex and it phosphorylates GRINB at Ser-1303 inducing injurious Ca(2+) influx through NMDA receptor channels, resulting in an irreversible neuronal death. Required together with DAPK3 for phosphorylation of RPL13A upon interferon-gamma activation which is causing RPL13A involvement in transcript-selective translation inhibition.|Isoform 2 cannot induce apoptosis but can induce membrane blebbing.
DAPK2	15	64199234	64338521	246	rs17189345	rs332258	227.856	0.52728	0.01284	rs62023083	death associated protein kinase 2 [Source:HGNC Symbol;Acc:HGNC:2675]	Calcium/calmodulin-dependent serine/threonine kinase involved in multiple cellular signaling pathways that trigger cell survival, apoptosis, and autophagy. Regulates both type I apoptotic and type II autophagic cell death signals, depending on the cellular setting. The former is caspase-dependent, while the latter is caspase-independent and is characterized by the accumulation of autophagic vesicles. Acts as a mediator of anoikis and a suppressor of beta-catenin-dependent anchorage-independent growth of malignant epithelial cells. May play a role in granulocytic maturation (PubMed:17347302). Regulates granulocytic motility by controlling cell spreading and polarization (PubMed:24163421).|Isoform 2 is not regulated by calmodulin. It can phosphorylate MYL9. It can induce membrane blebbing and autophagic cell death.
DAPK3	19	3958451	3969826	119	rs11671414	rs74826479	75.8794	0.930834	0.009142	rs4807534	death associated protein kinase 3 [Source:HGNC Symbol;Acc:HGNC:2676]	Serine/threonine kinase which is involved in the regulation of apoptosis, autophagy, transcription, translation and actin cytoskeleton reorganization. Involved in the regulation of smooth muscle contraction. Regulates both type I (caspase-dependent) apoptotic and type II (caspase-independent) autophagic cell deaths signal, depending on the cellular setting. Involved in regulation of starvation-induced autophagy. Regulates myosin phosphorylation in both smooth muscle and non-muscle cells. In smooth muscle, regulates myosin either directly by phosphorylating MYL12B and MYL9 or through inhibition of smooth muscle myosin phosphatase (SMPP1M) via phosphorylation of PPP1R12A; the inhibition of SMPP1M functions to enhance muscle responsiveness to Ca(2+) and promote a contractile state. Phosphorylates MYL12B in non-muscle cells leading to reorganization of actin cytoskeleton. Isoform 2 can phosphorylate myosin, PPP1R12A and MYL12B. Overexpression leads to condensation of actin stress fibers into thick bundles. Involved in actin filament focal adhesion dynamics. The function in both reorganization of actin cytoskeleton and focal adhesion dissolution is modulated by RhoD. Positively regulates canonical Wnt/beta-catenin signaling through interaction with NLK and TCF7L2. Phosphorylates RPL13A on 'Ser-77' upon interferon-gamma activation which is causing RPL13A release from the ribosome, RPL13A association with the GAIT complex and its subsequent involvement in transcript-selective translation inhibition. Enhances transcription from AR-responsive promoters in a hormone- and kinase-dependent manner. Involved in regulation of cell cycle progression and cell proliferation. May be a tumor suppressor.
DAPL1	2	159651828	159672496	118	rs75955346	rs55796386	168.482	0.112253	0.0006681	rs66590986	death associated protein like 1 [Source:HGNC Symbol;Acc:HGNC:21490]	May play a role in the early stages of epithelial differentiation or in apoptosis.
DAPP1	4	100737980	100791346	108	rs62305007	rs6532836	116.505	0.33673	0.01441	rs112199398	dual adaptor of phosphotyrosine and 3-phosphoinositides 1 [Source:HGNC Symbol;Acc:HGNC:16500]	May act as a B-cell-associated adapter that regulates B-cell antigen receptor (BCR)-signaling downstream of PI3K.
DARS	2	136664253	136743222	41	rs309180	rs4954555	77.0127	0.0512728	0.0006349	rs114164361	aspartyl-tRNA synthetase [Source:HGNC Symbol;Acc:HGNC:2678]	Catalyzes the specific attachment of an amino acid to its cognate tRNA in a 2 step reaction: the amino acid (AA) is first activated by ATP to form AA-AMP and then transferred to the acceptor end of the tRNA.
DARS2	1	173793796	173827682	47	rs7546048	rs2759328	47.5426	0.408648	0.02696	rs2208849	aspartyl-tRNA synthetase 2, mitochondrial [Source:HGNC Symbol;Acc:HGNC:25538]
DAW1	2	228736326	228789026	129	rs78461885	rs73094511	133.237	0.381739	0.01293	rs113409734	dynein assembly factor with WD repeats 1 [Source:HGNC Symbol;Acc:HGNC:26383]	May play a role in axonemal outer row dynein assembly.
DAXX	6	33286334	33290793	64	rs112931721	rs9278027	93.2395	0.119731	0.003182	rs211449	death domain associated protein [Source:HGNC Symbol;Acc:HGNC:2681]	NA
DAZAP1	19	1407567	1435686	142	rs11554583	rs4807118	151.774	0.34192	0.0008508	rs73515074	DAZ associated protein 1 [Source:HGNC Symbol;Acc:HGNC:2683]	RNA-binding protein, which may be required during spermatogenesis.
DAZAP2	12	51632507	51640501	83	rs1126905	rs7975534	93.8429	0.290716	0.01046	rs148333944	DAZ associated protein 2 [Source:HGNC Symbol;Acc:HGNC:2684]
DAZL	3	16628300	16647006	149	rs115721431	rs67394831	125.31	0.681932	0.005352	rs9847342	deleted in azoospermia like [Source:HGNC Symbol;Acc:HGNC:2685]	RNA-binding protein, which is essential for gametogenesis in both males and females. Plays a central role during spermatogenesis. Acts by binding to the 3'-UTR of mRNA, specifically recognizing GUU triplets, and thereby regulating the translation of key transcripts.
DBF4	7	87505543	87538856	56	rs116516551	rs1637504	69.6854	0.18989	0.007097	rs2279542	DBF4 zinc finger [Source:HGNC Symbol;Acc:HGNC:17364]	Regulatory subunit for CDC7 which activates its kinase activity thereby playing a central role in DNA replication and cell proliferation. Required for progression of S phase. The complex CDC7-DBF4A selectively phosphorylates MCM2 subunit at 'Ser-40' and 'Ser-53' and then is involved in regulating the initiation of DNA replication during cell cycle.
DBF4B	17	42785975	42829636	79	rs34321161	rs74252791	223.22	0.000891432	0.0001375	rs17627401	DBF4 zinc finger B [Source:HGNC Symbol;Acc:HGNC:17883]	Regulatory subunit for CDC7 which activates its kinase activity thereby playing a central role in DNA replication and cell proliferation. Required for progression of S and M phases. The complex CDC7-DBF4B selectively phosphorylates MCM2 subunit at 'Ser-40' and then is involved in regulating the initiation of DNA replication during cell cycle.
DBH	9	136501484	136524466	238	rs7869883	rs489851	227.355	0.521908	0.002939	rs10993864	dopamine beta-hydroxylase [Source:HGNC Symbol;Acc:HGNC:2689]	Conversion of dopamine to noradrenaline.
DBH-AS1	9	136519708	136522530	195	rs13302282	rs4979632	195.393	0.437141	0.002939	rs10993864	DBH antisense RNA 1 [Source:HGNC Symbol;Acc:HGNC:24155]	NA
DBI	2	120124499	120130127	85	rs2166507	rs72833245	143.513	0.052244	0.001291	rs28478111	diazepam binding inhibitor, acyl-CoA binding protein [Source:HGNC Symbol;Acc:HGNC:2690]	Binds medium- and long-chain acyl-CoA esters with very high affinity and may function as an intracellular carrier of acyl-CoA esters. It is also able to displace diazepam from the benzodiazepine (BZD) recognition site located on the GABA type A receptor. It is therefore possible that this protein also acts as a neuropeptide to modulate the action of the GABA receptor.
DBIL5P	17	655572	658576	131	rs2657615	rs74750766	209.484	0.0418982	0.0004214	rs2657615	NA
DBIL5P2	2	63344985	63346677	62	rs35443214	rs7593896	75.2071	0.239608	0.01126	rs183741132	NA
DBN1	5	176883613	176900694	85	rs4314418	rs1990909	75.4317	0.594593	0.0211	rs114021969	drebrin 1 [Source:HGNC Symbol;Acc:HGNC:2695]	Drebrins might play some role in cell migration, extension of neuronal processes and plasticity of dendrites. Required for actin polymerization at immunological synapses (IS) and for CXCR4 recruitment to IS.
DBNDD1	16	90071272	90086539	185	rs77383038	rs7200083	272.5	0.106561	0.0004262	rs75202722	dysbindin domain containing 1 [Source:HGNC Symbol;Acc:HGNC:28455]
DBNDD2	20	44034632	44039250	79	rs2743402	rs142149721	257.416	0.00014304	8.12E-05	rs13217	dysbindin domain containing 2 [Source:HGNC Symbol;Acc:HGNC:15881]	May modulate the activity of casein kinase-1. Inhibits CSNK1D autophosphorylation (in vitro).
DBNL	7	44084238	44101316	72	rs62458710	rs62460065	64.7963	0.54081	0.01346	rs142059440	drebrin like [Source:HGNC Symbol;Acc:HGNC:2696]	Adapter protein that binds F-actin and DNM1, and thereby plays a role in receptor-mediated endocytosis. Plays a role in the reorganization of the actin cytoskeleton, formation of cell projections, such as neurites, in neuron morphogenesis and synapse formation via its interaction with WASL and COBL. Does not bind G-actin and promote actin polymerization by itself. Required for the formation of organized podosome rosettes (By similarity). May act as a common effector of antigen receptor-signaling pathways in leukocytes. Acts as a key component of the immunological synapse that regulates T-cell activation by bridging TCRs and the actin cytoskeleton to gene activation and endocytic processes.
DBP	19	49133816	49140807	104	rs6509397	rs35228311	82.6095	0.693718	0.02086	rs62130314	D-box binding PAR bZIP transcription factor [Source:HGNC Symbol;Acc:HGNC:2697]	This transcriptional activator recognizes and binds to the sequence 5'-RTTAYGTAAY-3' found in the promoter of genes such as albumin, CYP2A4 and CYP2A5. It is not essential for circadian rhythm generation, but modulates important clock output genes. May be a direct target for regulation by the circadian pacemaker component clock. May affect circadian period and sleep regulation.
DBR1	3	137879829	137893791	52	rs9834462	rs9822008	33.0767	0.881963	0.01444	rs56405649	debranching RNA lariats 1 [Source:HGNC Symbol;Acc:HGNC:15594]	Cleaves the 2'-5' phosphodiester linkage at the branch point of lariat intron pre-mRNAs after splicing and converts them into linear molecules that are subsequently degraded. It thereby facilitates ribonucleotide turnover. It may also participate in retrovirus replication via an RNA lariat intermediate in cDNA synthesis.
DBT	1	100652477	100715409	71	rs2784175	rs72983960	95.1657	0.131646	0.01364	rs72728160	dihydrolipoamide branched chain transacylase E2 [Source:HGNC Symbol;Acc:HGNC:2698]	The branched-chain alpha-keto dehydrogenase complex catalyzes the overall conversion of alpha-keto acids to acyl-CoA and CO(2). It contains multiple copies of three enzymatic components: branched-chain alpha-keto acid decarboxylase (E1), lipoamide acyltransferase (E2) and lipoamide dehydrogenase (E3). Within this complex, the catalytic function of this enzyme is to accept, and to transfer to coenzyme A, acyl groups that are generated by the branched-chain alpha-keto acid decarboxylase component.
DBX1	11	20177759	20181870	188	rs75243923	rs7128588	119.158	0.936912	0.01213	rs78194895	developing brain homeobox 1 [Source:HGNC Symbol;Acc:HGNC:33185]	Could have a role in patterning the central nervous system during embryogenesis. Has a key role in regulating the distinct phenotypic features that distinguish two major classes of ventral interneurons, V0 and V1 neurons. Regulates the transcription factor profile, neurotransmitter phenotype, intraspinal migratory path and axonal trajectory of V0 neurons, features that differentiate them from an adjacent set of V1 neurons.
DBX2	12	45408538	45444882	58	rs75428953	rs11832500	61.4358	0.355026	0.029	rs2042102	developing brain homeobox 2 [Source:HGNC Symbol;Acc:HGNC:33186]
DCAF10	9	37800550	37867665	63	rs10973520	rs7028246	91.3398	0.0779945	0.003715	rs7046963	DDB1 and CUL4 associated factor 10 [Source:HGNC Symbol;Acc:HGNC:23686]	May function as a substrate receptor for CUL4-DDB1 E3 ubiquitin-protein ligase complex.
DCAF11	14	24583905	24594451	99	rs139165380	rs59110805	74.9489	0.797747	0.003622	rs762088	DDB1 and CUL4 associated factor 11 [Source:HGNC Symbol;Acc:HGNC:20258]	May function as a substrate receptor for CUL4-DDB1 E3 ubiquitin-protein ligase complex.
DCAF12	9	34086380	34126771	95	rs1629188	rs1887661	50.9737	0.939062	0.07518	rs144667975	DDB1 and CUL4 associated factor 12 [Source:HGNC Symbol;Acc:HGNC:19911]	May function as a substrate receptor for CUL4-DDB1 E3 ubiquitin-protein ligase complex.
DCAF13	8	104426941	104455680	69	rs13266347	rs72677619	82.1976	0.236583	0.003699	rs150234404	DDB1 and CUL4 associated factor 13 [Source:HGNC Symbol;Acc:HGNC:24535]	Possible role in ribosomal RNA processing (By similarity). May function as a substrate receptor for CUL4-DDB1 E3 ubiquitin-protein ligase complex.
DCAF13P3	15	51236325	51238762	35	rs1912097	rs7181201	62.7015	0.0480964	0.0002168	rs79490108	NA
DCAF15	19	14063318	14072256	62	rs34492359	rs142917503	77.2108	0.19698	0.01941	rs55808806	DDB1 and CUL4 associated factor 15 [Source:HGNC Symbol;Acc:HGNC:25095]	May be involved in ubiquitination and degradation through a DBB1-CUL4 E3 protein-ubiquitin ligase.
DCAF16	4	17802277	17812381	46	rs115767551	rs6854334	145.636	0.000829705	2.33E-06	rs6842303	DDB1 and CUL4 associated factor 16 [Source:HGNC Symbol;Acc:HGNC:25987]	May function as a substrate receptor for CUL4-DDB1 E3 ubiquitin-protein ligase complex.
DCAF17	2	172290760	172341562	109	rs77530991	rs62181674	116.397	0.355317	0.005886	rs13395084	DDB1 and CUL4 associated factor 17 [Source:HGNC Symbol;Acc:HGNC:25784]	May function as a substrate receptor for CUL4-DDB1 E3 ubiquitin-protein ligase complex.
DCAF4	14	73393039	73426357	131	rs8010875	rs68156821	192.915	0.108932	0.00446	rs2806033	DDB1 and CUL4 associated factor 4 [Source:HGNC Symbol;Acc:HGNC:20229]	May function as a substrate receptor for CUL4-DDB1 E3 ubiquitin-protein ligase complex.
DCAF4L1	4	41983712	41988484	53	rs77204244	rs13137350	31.0512	0.864448	0.0181	rs16853825	DDB1 and CUL4 associated factor 4 like 1 [Source:HGNC Symbol;Acc:HGNC:27723]
DCAF4L2	8	88882970	88886296	76	rs139931532	rs62524617	117.56	0.0797173	0.003167	rs113969904	DDB1 and CUL4 associated factor 4 like 2 [Source:HGNC Symbol;Acc:HGNC:26657]
DCAF5	14	69517636	69619914	113	rs151063677	rs77684563	127.101	0.298359	0.005506	rs11621304	DDB1 and CUL4 associated factor 5 [Source:HGNC Symbol;Acc:HGNC:20224]	May function as a substrate receptor for CUL4-DDB1 E3 ubiquitin-protein ligase complex.
DCAF6	1	167905796	168045083	81	rs9659115	rs10489208	123.837	0.0908147	0.007814	rs203856	DDB1 and CUL4 associated factor 6 [Source:HGNC Symbol;Acc:HGNC:30002]	Ligand-dependent coactivator of nuclear receptors. Enhance transcriptional activity of the nuclear receptors NR3C1 and AR. May function as a substrate receptor for CUL4-DDB1 E3 ubiquitin-protein ligase complex.
DCAF7	17	61627795	61671642	73	rs151029386	rs113119439	108.899	0.0918225	0.00532	rs16947005	DDB1 and CUL4 associated factor 7 [Source:HGNC Symbol;Acc:HGNC:30915]	Involved in craniofacial development. Acts upstream of the EDN1 pathway and is required for formation of the upper jaw equivalent, the palatoquadrate. The activity required for EDN1 pathway function differs between the first and second arches (By similarity). Associates with DIAPH1 and controls GLI1 transcriptional activity. Could be involved in normal and disease skin development. May function as a substrate receptor for CUL4-DDB1 E3 ubiquitin-protein ligase complex.
DCAF8	1	160185504	160232350	107	rs10158799	rs41265797	125.209	0.241881	0.009186	rs7550298	DDB1 and CUL4 associated factor 8 [Source:HGNC Symbol;Acc:HGNC:24891]	May function as a substrate receptor for CUL4-DDB1 E3 ubiquitin-protein ligase complex.
DCAKD	17	43100705	43138477	122	rs72828832	rs12948326	203.906	0.0412348	0.0002191	rs45484397	dephospho-CoA kinase domain containing [Source:HGNC Symbol;Acc:HGNC:26238]
DCBLD1	6	117803819	117891020	133	rs36111427	rs10872153	95.0461	0.818947	0.04908	rs11153669	discoidin, CUB and LCCL domain containing 1 [Source:HGNC Symbol;Acc:HGNC:21479]
DCBLD2	3	98514813	98620533	89	rs828596	rs9835952	105.104	0.243847	0.02703	rs62278538	discoidin, CUB and LCCL domain containing 2 [Source:HGNC Symbol;Acc:HGNC:24627]
DCC	18	49866541	51062273	990	rs8097353	rs72920298	953.604	0.523311	0.001299	rs80329958	DCC netrin 1 receptor [Source:HGNC Symbol;Acc:HGNC:2701]	Receptor for netrin required for axon guidance. Mediates axon attraction of neuronal growth cones in the developing nervous system upon ligand binding. Its association with UNC5 proteins may trigger signaling for axon repulsion. It also acts as a dependence receptor required for apoptosis induction when not associated with netrin ligand. Implicated as a tumor suppressor gene.
DCD	12	55038374	55042149	112	rs75748676	rs1153184	209.238	0.037939	0.0001476	rs7966668	dermcidin [Source:HGNC Symbol;Acc:HGNC:14669]	DCD-1 displays antimicrobial activity thereby limiting skin infection by potential pathogens in the first few hours after bacterial colonization. Highly effective against E.coli, E.faecalis, S.aureus and C.albicans. Optimal pH and salt concentration resemble the conditions in sweat. Also exhibits proteolytic activity.|Survival-promoting peptide promotes survival of neurons and displays phosphatase activity. It may bind IgG.
DCDC1	11	31284170	31391357	71	rs9919647	rs117500562	129.834	0.0191272	0.002324	rs7928522	doublecortin domain containing 1 [Source:HGNC Symbol;Acc:HGNC:20625]
DCDC2	6	24171982	24383520	321	rs35920426	rs9461006	424.935	0.119927	0.001812	rs6931194	doublecortin domain containing 2 [Source:HGNC Symbol;Acc:HGNC:18141]	Protein that plays a role in the inhibition of canonical Wnt signaling pathway (PubMed:25557784). May be involved in neuronal migration during development of the cerebral neocortex (By similarity). Involved in the control of ciliogenesis and ciliary length (PubMed:25601850, PubMed:27319779).
DCDC2B	1	32674694	32681797	41	rs41308244	rs670025	33.2902	0.670114	0.04478	rs3738001	doublecortin domain containing 2B [Source:HGNC Symbol;Acc:HGNC:32576]
DCDC2C	2	3751181	3895000	336	rs4849975	rs12479343	392.799	0.205731	0.00145	rs357980	doublecortin domain containing 2C [Source:HGNC Symbol;Acc:HGNC:32696]
DCDC5	11	30885149	31014233	59	rs7950105	rs288463	118.76	0.00803426	0.002156	rs290106	NA
DCHS1	11	6642554	6677080	140	rs72909043	rs10839596	134.521	0.496921	0.0002996	rs10769706	dachsous cadherin-related 1 [Source:HGNC Symbol;Acc:HGNC:13681]	Calcium-dependent cell-adhesion protein. Mediates functions in neuroprogenitor cell proliferation and differentiation. In the heart, has a critical role for proper morphogenesis of the mitral valve, acting in the regulation of cell migration involved in valve formation (PubMed:26258302).
DCHS2	4	155155526	155412930	265	rs7692206	rs7700005	239.544	0.598179	0.01456	rs34135432	dachsous cadherin-related 2 [Source:HGNC Symbol;Acc:HGNC:23111]	NA
DCK	4	71859264	71896629	63	rs2126722	rs11737056	78.292	0.211141	0.002537	rs28754405	deoxycytidine kinase [Source:HGNC Symbol;Acc:HGNC:2704]	Required for the phosphorylation of the deoxyribonucleosides deoxycytidine (dC), deoxyguanosine (dG) and deoxyadenosine (dA). Has broad substrate specificity, and does not display selectivity based on the chirality of the substrate. It is also an essential enzyme for the phosphorylation of numerous nucleoside analogs widely employed as antiviral and chemotherapeutic agents.
DCLK1	13	36342788	36705514	448	rs9545131	rs4297570	441.37	0.484401	0.003366	rs9565624	doublecortin like kinase 1 [Source:HGNC Symbol;Acc:HGNC:2700]	Probable kinase that may be involved in a calcium-signaling pathway controlling neuronal migration in the developing brain. May also participate in functions of the mature nervous system.
DCLK2	4	150999425	151178608	248	rs4273449	rs7656307	250.003	0.414922	0.004116	rs76217821	doublecortin like kinase 2 [Source:HGNC Symbol;Acc:HGNC:19002]	Protein kinase with a significantly reduced C(a2+)/CAM affinity and dependence compared to other members of the CaMK family. May play a role in the down-regulation of CRE-dependent gene activation probably by phosphorylation of the CREB coactivator CRTC2/TORC2 and the resulting retention of TORC2 in the cytoplasm.
DCLK3	3	36753912	36781352	142	rs906475	rs1507870	140.787	0.44881	0.007657	rs145350225	doublecortin like kinase 3 [Source:HGNC Symbol;Acc:HGNC:19005]
DCLRE1A	10	115594482	115614163	84	rs7919482	rs4244310	95.8888	0.266048	0.007715	rs76390798	DNA cross-link repair 1A [Source:HGNC Symbol;Acc:HGNC:17660]	May be required for DNA interstrand cross-link repair. Also required for checkpoint mediated cell cycle arrest in early prophase in response to mitotic spindle poisons.
DCLRE1B	1	114447914	114456708	68	rs34122108	rs6669370	77.0902	0.286049	0.002087	rs41283522	DNA cross-link repair 1B [Source:HGNC Symbol;Acc:HGNC:17641]	5'-3' exonuclease that plays a central role in telomere maintenance and protection during S-phase. Participates in the protection of telomeres against non-homologous end-joining (NHEJ)-mediated repair, thereby ensuring that telomeres do not fuse. Plays a key role in telomeric loop (T loop) formation by being recruited by TERF2 at the leading end telomeres and by processing leading-end telomeres immediately after their replication via its exonuclease activity: generates 3' single-stranded overhang at the leading end telomeres avoiding blunt leading-end telomeres that are vulnerable to end-joining reactions and expose the telomere end in a manner that activates the DNA repair pathways. Together with TERF2, required to protect telomeres from replicative damage during replication by controlling the amount of DNA topoisomerase (TOP1, TOP2A and TOP2B) needed for telomere replication during fork passage and prevent aberrant telomere topology. Also involved in response to DNA damage: plays a role in response to DNA interstrand cross-links (ICLs) by facilitating double-strand break formation. In case of spindle stress, involved in prophase checkpoint.
DCLRE1C	10	14946609	14996431	186	rs56154977	rs4750580	249.286	0.121214	0.001223	rs7913426	DNA cross-link repair 1C [Source:HGNC Symbol;Acc:HGNC:17642]	Required for V(D)J recombination, the process by which exons encoding the antigen-binding domains of immunoglobulins and T-cell receptor proteins are assembled from individual V, (D), and J gene segments. V(D)J recombination is initiated by the lymphoid specific RAG endonuclease complex, which generates site specific DNA double strand breaks (DSBs). These DSBs present two types of DNA end structures: hairpin sealed coding ends and phosphorylated blunt signal ends. These ends are independently repaired by the non homologous end joining (NHEJ) pathway to form coding and signal joints respectively. This protein exhibits single-strand specific 5'-3' exonuclease activity in isolation and acquires endonucleolytic activity on 5' and 3' hairpins and overhangs when in a complex with PRKDC. The latter activity is required specifically for the resolution of closed hairpins prior to the formation of the coding joint. May also be required for the repair of complex DSBs induced by ionizing radiation, which require substantial end-processing prior to religation by NHEJ.
DCN	12	91539034	91576806	85	rs7977400	rs11106059	51.2473	0.899221	0.01814	rs145039396	decorin [Source:HGNC Symbol;Acc:HGNC:2705]	May affect the rate of fibrils formation.
DCP1A	3	53317444	53381654	69	rs56058589	rs149044598	46.1429	0.794935	0.003271	rs150938555	decapping mRNA 1A [Source:HGNC Symbol;Acc:HGNC:18714]	NA
DCP1B	12	2055213	2113677	207	rs2263027	rs139259148	197.776	0.513355	0.005417	rs17801032	decapping mRNA 1B [Source:HGNC Symbol;Acc:HGNC:24451]	May play a role in the degradation of mRNAs, both in normal mRNA turnover and in nonsense-mediated mRNA decay. May remove the 7-methyl guanine cap structure from mRNA molecules, yielding a 5'-phosphorylated mRNA fragment and 7m-GDP.
DCP2	5	112312406	112357892	145	rs71577430	rs56054154	107.764	0.74649	0.01688	rs138280337	decapping mRNA 2 [Source:HGNC Symbol;Acc:HGNC:24452]	Decapping metalloenzyme that catalyzes the cleavage of the cap structure on mRNAs (PubMed:12417715, PubMed:12218187, PubMed:12923261, PubMed:21070968). Removes the 7-methyl guanine cap structure from mRNA molecules, yielding a 5'-phosphorylated mRNA fragment and 7m-GDP (PubMed:12486012, PubMed:12923261, PubMed:21070968). Necessary for the degradation of mRNAs, both in normal mRNA turnover and in nonsense-mediated mRNA decay (PubMed:14527413). Plays a role in replication-dependent histone mRNA degradation (PubMed:18172165). Has higher activity towards mRNAs that lack a poly(A) tail (PubMed:21070968). Has no activity towards a cap structure lacking an RNA moiety (PubMed:21070968). Blocks autophagy in nutrient-rich conditions by repressing the expression of ATG-related genes through degration of their transcripts (PubMed:26098573).
DCPS	11	126173646	126215644	125	rs670154	rs12284180	75.2476	0.891471	0.02763	rs57372445	decapping enzyme, scavenger [Source:HGNC Symbol;Acc:HGNC:29812]	Decapping scavenger enzyme that catalyzes the cleavage of a residual cap structure following the degradation of mRNAs by the 3'->5' exosome-mediated mRNA decay pathway. Hydrolyzes cap analog structures like 7-methylguanosine nucleoside triphosphate (m7GpppG) with up to 10 nucleotide substrates (small capped oligoribonucleotides) and specifically releases 5'-phosphorylated RNA fragments and 7-methylguanosine monophosphate (m7GMP). Cleaves cap analog structures like tri-methyl guanosine nucleoside triphosphate (m3(2,2,7)GpppG) with very poor efficiency. Does not hydrolyze unmethylated cap analog (GpppG) and shows no decapping activity on intact m7GpppG-capped mRNA molecules longer than 25 nucleotides. Does not hydrolyze 7-methylguanosine diphosphate (m7GDP) to m7GMP (PubMed:22985415). May also play a role in the 5'->3 mRNA decay pathway; m7GDP, the downstream product released by the 5'->3' mRNA mediated decapping activity, may be also converted by DCPS to m7GMP (PubMed:14523240). Binds to m7GpppG and strongly to m7GDP. Plays a role in first intron splicing of pre-mRNAs. Inhibits activation-induced cell death.
DCST1	1	155006281	155023406	105	rs6696397	rs12039316	202.093	0.0149977	0.0001608	rs11589479	DC-STAMP domain containing 1 [Source:HGNC Symbol;Acc:HGNC:26539]
DCST2	1	154991002	155006257	96	rs4845401	rs79382812	180.307	0.0180949	0.0001608	rs11589479	DC-STAMP domain containing 2 [Source:HGNC Symbol;Acc:HGNC:26562]
DCSTAMP	8	105352023	105368917	124	rs149258242	rs1962267	200.381	0.0475996	0.004557	rs10098676	dendrocyte expressed seven transmembrane protein [Source:HGNC Symbol;Acc:HGNC:18549]	Probable cell surface receptor that plays several roles in cellular fusion, cell differentiation, bone and immune homeostasis. Plays a role in TNFSF11-mediated osteoclastogenesis. Cooperates with OCSTAMP in modulating cell-cell fusion in both osteoclasts and foreign body giant cells (FBGCs). Participates in osteoclast bone resorption. Involved in inducing the expression of tartrate-resistant acid phosphatase in osteoclast precursors. Plays a role in haematopoietic stem cell differentiation of bone marrow cells toward the myeloid lineage. Inhibits the development of neutrophilic granulocytes. Plays also a role in the regulation of dendritic cell (DC) antigen presentation activity by controlling phagocytic activity. Involved in the maintenance of immune self-tolerance and avoidance of autoimmune reactions.
DCT	13	95091840	95131936	140	rs4773789	rs12232063	95.5685	0.853018	0.02486	rs77580584	dopachrome tautomerase [Source:HGNC Symbol;Acc:HGNC:2709]	Catalyzes the conversion of L-dopachrome into 5,6-dihydroxyindole-2-carboxylic acid (DHICA) (PubMed:8306979). Involved in regulating eumelanin and phaeomelanin levels.
DCTD	4	183811243	183838630	209	rs72999101	rs35267051	191.241	0.569741	0.009615	rs78210912	dCMP deaminase [Source:HGNC Symbol;Acc:HGNC:2710]	Supplies the nucleotide substrate for thymidylate synthetase.
DCTN1	2	74588280	74619214	46	rs4263128	rs3732294	81.2062	0.0497057	0.001608	rs142323855	dynactin subunit 1 [Source:HGNC Symbol;Acc:HGNC:2711]	Plays a key role in dynein-mediated retrograde transport of vesicles and organelles along microtubules by recruiting and tethering dynein to microtubules. Binds to both dynein and microtubules providing a link between specific cargos, microtubules and dynein. Essential for targeting dynein to microtubule plus ends, recruiting dynein to membranous cargos and enhancing dynein processivity (the ability to move along a microtubule for a long distance without falling off the track). Can also act as a brake to slow the dynein motor during motility along the microtubule (PubMed:25185702). Can regulate microtubule stability by promoting microtubule formation, nucleation and polymerization and by inhibiting microtubule catastrophe in neurons. Inhibits microtubule catastrophe by binding both to microtubules and to tubulin, leading to enhanced microtubule stability along the axon (PubMed:23874158). Plays a role in metaphase spindle orientation (PubMed:22327364). Plays a role in centriole cohesion and subdistal appendage organization and function. Its recruitement to the centriole in a KIF3A-dependent manner is essential for the maintenance of centriole cohesion and the formation of subdistal appendage. Also required for microtubule anchoring at the mother centriole (PubMed:23386061). Plays a role in primary cilia formation (PubMed:25774020).
DCTN1-AS1	2	74612844	74621008	42	rs74659689	rs7570884	68.3431	0.0785791	0.01518	rs71418733	DCTN1 antisense RNA 1 [Source:HGNC Symbol;Acc:HGNC:44151]	NA
DCTN2	12	57923832	57941114	49	rs569251	rs11172262	56.0265	0.287225	0.01143	rs150192933	dynactin subunit 2 [Source:HGNC Symbol;Acc:HGNC:2712]	Modulates cytoplasmic dynein binding to an organelle, and plays a role in prometaphase chromosome alignment and spindle organization during mitosis. Involved in anchoring microtubules to centrosomes. May play a role in synapse formation during brain development.
DCTN3	9	34613541	34620520	74	rs12551183	rs4879816	74.0043	0.442025	0.02832	rs1080750	dynactin subunit 3 [Source:HGNC Symbol;Acc:HGNC:2713]	Together with dynein may be involved in spindle assembly and cytokinesis.
DCTN4	5	150088308	150138657	68	rs14458	rs10056694	106.935	0.0542846	0.001433	rs13165809	dynactin subunit 4 [Source:HGNC Symbol;Acc:HGNC:15518]	Could have a dual role in dynein targeting and in ACTR1A/Arp1 subunit of dynactin pointed-end capping. Could be involved in ACTR1A pointed-end binding and in additional roles in linking dynein and dynactin to the cortical cytoskeleton.
DCTN5	16	23652686	23685068	106	rs367983	rs62029260	77.3792	0.797557	0.03774	rs113063996	dynactin subunit 5 [Source:HGNC Symbol;Acc:HGNC:24594]
DCTN6	8	30013812	30041155	67	rs2657	rs73236830	133.751	0.0370125	0.004363	rs7829853	dynactin subunit 6 [Source:HGNC Symbol;Acc:HGNC:16964]
DCTPP1	16	30435018	30441373	68	rs11863150	rs113602737	100.88	0.0822503	0.001565	rs34261613	dCTP pyrophosphatase 1 [Source:HGNC Symbol;Acc:HGNC:28777]	Hydrolyzes deoxynucleoside triphosphates (dNTPs) to the corresponding nucleoside monophosphates. Has a strong preference for dCTP and its analogs including 5-iodo-dCTP and 5-methyl-dCTP for which it may even have a higher efficiency. May protect DNA or RNA against the incorporation of these genotoxic nucleotide analogs through their catabolism.
DCUN1D1	3	182660558	182698326	78	rs73054652	rs79884876	79.3368	0.400993	0.02593	rs116437335	defective in cullin neddylation 1 domain containing 1 [Source:HGNC Symbol;Acc:HGNC:18184]	Part of an E3 ubiquitin ligase complex for neddylation. Promotes neddylation of cullin components of E3 cullin-RING ubiquitin ligase complexes. Acts by binding to cullin-RBX1 complexes in the cytoplasm and promoting their nuclear translocation, enhancing recruitment of E2-NEDD8 (UBE2M-NEDD8) thioester to the complex, and optimizing the orientation of proteins in the complex to allow efficient transfer of NEDD8 from the E2 to the cullin substrates (PubMed:25349211). Involved in the release of inhibitory effets of CAND1 on cullin-RING ligase E3 complex assembly and activity. Acts also as an oncogene facilitating malignant transformation and carcinogenic progression.
DCUN1D2	13	114110133	114145023	149	rs145554461	rs11618109	159.146	0.341757	0.01942	rs9549791	defective in cullin neddylation 1 domain containing 2 [Source:HGNC Symbol;Acc:HGNC:20328]	Potently stimulates the neddylation of cullin components of SCF-type E3 ubiquitin ligase complexes from the NEDD8-conjugating E2 enzyme UBC12. Neddylation of cullins play an essential role in the regulation of SCF-type complexes activity.
DCUN1D3	16	20869395	20911561	81	rs13335485	rs72778696	93.9397	0.262981	0.003209	rs428863	defective in cullin neddylation 1 domain containing 3 [Source:HGNC Symbol;Acc:HGNC:28734]	Antagonizes DCUN1D1-mediated CUL1 neddylation by sequestering CUL1 at the cell membrane (PubMed:25349211). When overexpressed in transformed cells, may promote mesenchymal to epithelial-like changes and inhibit colony formation in soft agar (PubMed:25349211).
DCUN1D4	4	52709165	52783003	66	rs4435799	rs2319748	44.9533	0.850568	0.06653	rs34147893	defective in cullin neddylation 1 domain containing 4 [Source:HGNC Symbol;Acc:HGNC:28998]
DCUN1D5	11	102921412	102962944	103	rs7103453	rs61898613	156.628	0.0657621	0.001543	rs113569385	defective in cullin neddylation 1 domain containing 5 [Source:HGNC Symbol;Acc:HGNC:28409]
DCXR	17	79993756	79995573	116	rs9904501	rs17848935	157.292	0.131273	0.001792	rs72861764	dicarbonyl and L-xylulose reductase [Source:HGNC Symbol;Acc:HGNC:18985]	Catalyzes the NADPH-dependent reduction of several pentoses, tetroses, trioses, alpha-dicarbonyl compounds and L-xylulose. Participates in the uronate cycle of glucose metabolism. May play a role in the water absorption and cellular osmoregulation in the proximal renal tubules by producing xylitol, an osmolyte, thereby preventing osmolytic stress from occurring in the renal tubules.
DDA1	19	17420336	17434106	111	rs11881139	rs79607374	243.583	0.00675393	0.001338	rs7259941	DET1 and DDB1 associated 1 [Source:HGNC Symbol;Acc:HGNC:28360]	May be involved in ubiquitination and subsequent proteasomal degradation of target proteins. Component of the DDD-E2 complexes which may provide a platform for interaction with CUL4A and WD repeat proteins.
DDAH1	1	85784167	86044046	356	rs61771970	rs7354850	428.81	0.1782	0.003721	rs113882752	dimethylarginine dimethylaminohydrolase 1 [Source:HGNC Symbol;Acc:HGNC:2715]	Hydrolyzes N(G),N(G)-dimethyl-L-arginine (ADMA) and N(G)-monomethyl-L-arginine (MMA) which act as inhibitors of NOS. Has therefore a role in the regulation of nitric oxide generation.
DDAH2	6	31694816	31698039	82	rs9267533	rs909267	155.716	0.0281025	0.0005161	rs2272592	dimethylarginine dimethylaminohydrolase 2 [Source:HGNC Symbol;Acc:HGNC:2716]	NA
DDB1	11	61066918	61100684	46	rs11602879	rs11230680	34.3269	0.746027	0.01203	rs28720266	damage specific DNA binding protein 1 [Source:HGNC Symbol;Acc:HGNC:2717]	Required for DNA repair. Binds to DDB2 to form the UV-damaged DNA-binding protein complex (the UV-DDB complex). The UV-DDB complex may recognize UV-induced DNA damage and recruit proteins of the nucleotide excision repair pathway (the NER pathway) to initiate DNA repair. The UV-DDB complex preferentially binds to cyclobutane pyrimidine dimers (CPD), 6-4 photoproducts (6-4 PP), apurinic sites and short mismatches. Also appears to function as a component of numerous distinct DCX (DDB1-CUL4-X-box) E3 ubiquitin-protein ligase complexes which mediate the ubiquitination and subsequent proteasomal degradation of target proteins. The functional specificity of the DCX E3 ubiquitin-protein ligase complex is determined by the variable substrate recognition component recruited by DDB1. DCX(DDB2) (also known as DDB1-CUL4-ROC1, CUL4-DDB-ROC1 and CUL4-DDB-RBX1) may ubiquitinate histone H2A, histone H3 and histone H4 at sites of UV-induced DNA damage. The ubiquitination of histones may facilitate their removal from the nucleosome and promote subsequent DNA repair. DCX(DDB2) also ubiquitinates XPC, which may enhance DNA-binding by XPC and promote NER. DCX(DTL) plays a role in PCNA-dependent polyubiquitination of CDT1 and MDM2-dependent ubiquitination of TP53 in response to radiation-induced DNA damage and during DNA replication. DCX(ERCC8) (the CSA complex) plays a role in transcription-coupled repair (TCR). May also play a role in ubiquitination of CDKN1B/p27kip when associated with CUL4 and SKP2.
DDB2	11	47236492	47260769	65	rs61897791	rs75994385	41.5739	0.8538	0.02921	rs4752972	damage specific DNA binding protein 2 [Source:HGNC Symbol;Acc:HGNC:2718]	Required for DNA repair. Binds to DDB1 to form the UV-damaged DNA-binding protein complex (the UV-DDB complex). The UV-DDB complex may recognize UV-induced DNA damage and recruit proteins of the nucleotide excision repair pathway (the NER pathway) to initiate DNA repair. The UV-DDB complex preferentially binds to cyclobutane pyrimidine dimers (CPD), 6-4 photoproducts (6-4 PP), apurinic sites and short mismatches. Also appears to function as the substrate recognition module for the DCX (DDB1-CUL4-X-box) E3 ubiquitin-protein ligase complex DDB1-CUL4-ROC1 (also known as CUL4-DDB-ROC1 and CUL4-DDB-RBX1). The DDB1-CUL4-ROC1 complex may ubiquitinate histone H2A, histone H3 and histone H4 at sites of UV-induced DNA damage. The ubiquitination of histones may facilitate their removal from the nucleosome and promote subsequent DNA repair. The DDB1-CUL4-ROC1 complex also ubiquitinates XPC, which may enhance DNA-binding by XPC and promote NER. Isoform D1 and isoform D2 inhibit UV-damaged DNA repair.
DDC	7	50526133	50633154	164	rs12719019	rs7810039	188.008	0.275456	0.005936	rs6592961	dopa decarboxylase [Source:HGNC Symbol;Acc:HGNC:2719]	Catalyzes the decarboxylation of L-3,4-dihydroxyphenylalanine (DOPA) to dopamine, L-5-hydroxytryptophan to serotonin and L-tryptophan to tryptamine.
DDHD1	14	53503457	53620046	125	rs80334609	rs2784516	97.6019	0.74442	0.02551	rs61985085	DDHD domain containing 1 [Source:HGNC Symbol;Acc:HGNC:19714]	Phospholipase that hydrolyzes phosphatidic acid, including 1,2-dioleoyl-sn-phosphatidic acid. The different isoforms may change the substrate specificity.
DDHD2	8	38089008	38120287	45	rs10108757	rs139389441	53.6129	0.235704	0.004872	rs7845911	DDHD domain containing 2 [Source:HGNC Symbol;Acc:HGNC:29106]	Phospholipase that hydrolyzes preferentially phosphatidic acid, including 1,2-dioleoyl-sn-phosphatidic acid, and phosphatidylethanolamine. Specifically binds to phosphatidylinositol 3-phosphate (PI(3)P), phosphatidylinositol 4-phosphate (PI(4)P), phosphatidylinositol 5-phosphate (PI(5)P) and possibly phosphatidylinositol 4,5-bisphosphate (PI(4,5)P2). May be involved in the maintenance of the endoplasmic reticulum and/or Golgi structures. May regulate the transport between Golgi apparatus and plasma membrane.
DDI1	11	103907307	103909922	97	rs579892	rs17101942	117.471	0.222018	0.007612	rs116922192	DNA damage inducible 1 homolog 1 [Source:HGNC Symbol;Acc:HGNC:18961]
DDI2	1	15943952	15987552	72	rs61750326	rs113639621	67.0907	0.499281	0.02448	rs72647150	DNA damage inducible 1 homolog 2 [Source:HGNC Symbol;Acc:HGNC:24578]
DDIT3	12	57910370	57914300	45	rs11837270	rs181688415	48.589	0.335396	0.01143	rs150192933	DNA damage inducible transcript 3 [Source:HGNC Symbol;Acc:HGNC:2726]	Multifunctional transcription factor in ER stress response. Plays an essential role in the response to a wide variety of cell stresses and induces cell cycle arrest and apoptosis in response to ER stress. Plays a dual role both as an inhibitor of CCAAT/enhancer-binding protein (C/EBP) function and as an activator of other genes. Acts as a dominant-negative regulator of C/EBP-induced transcription: dimerizes with members of the C/EBP family, impairs their association with C/EBP binding sites in the promoter regions, and inhibits the expression of C/EBP regulated genes. Positively regulates the transcription of TRIB3, IL6, IL8, IL23, TNFRSF10B/DR5, PPP1R15A/GADD34, BBC3/PUMA, BCL2L11/BIM and ERO1L. Negatively regulates; expression of BCL2 and MYOD1, ATF4-dependent transcriptional activation of asparagine synthetase (ASNS), CEBPA-dependent transcriptional activation of hepcidin (HAMP) and CEBPB-mediated expression of peroxisome proliferator-activated receptor gamma (PPARG). Inhibits the canonical Wnt signaling pathway by binding to TCF7L2/TCF4, impairing its DNA-binding properties and repressing its transcriptional activity. Plays a regulatory role in the inflammatory response through the induction of caspase-11 (CASP4/CASP11) which induces the activation of caspase-1 (CASP1) and both these caspases increase the activation of pro-IL1B to mature IL1B which is involved in the inflammatory response.
DDIT4	10	74033676	74035797	53	rs12777967	rs7895933	65.2068	0.209253	0.00378	rs79681948	DNA damage inducible transcript 4 [Source:HGNC Symbol;Acc:HGNC:24944]	Regulates cell growth, proliferation and survival via inhibition of the activity of the mammalian target of rapamycin complex 1 (mTORC1). Inhibition of mTORC1 is mediated by a pathway that involves DDIT4/REDD1, AKT1, the TSC1-TSC2 complex and the GTPase RHEB. Plays an important role in responses to cellular energy levels and cellular stress, including responses to hypoxia and DNA damage. Regulates p53/TP53-mediated apoptosis in response to DNA damage via its effect on mTORC1 activity. Its role in the response to hypoxia depends on the cell type; it mediates mTORC1 inhibition in fibroblasts and thymocytes, but not in hepatocytes (By similarity). Required for mTORC1-mediated defense against viral protein synthesis and virus replication (By similarity). Inhibits neuronal differentiation and neurite outgrowth mediated by NGF via its effect on mTORC1 activity. Required for normal neuron migration during embryonic brain development. Plays a role in neuronal cell death.
DDIT4L	4	101107026	101111655	131	rs11097688	rs6858213	100.249	0.744405	0.01078	rs77238307	DNA damage inducible transcript 4 like [Source:HGNC Symbol;Acc:HGNC:30555]	Inhibits cell growth by regulating the TOR signaling pathway upstream of the TSC1-TSC2 complex and downstream of AKT1.
DDN	12	49388932	49393088	51	rs4760668	rs2304275	101.78	0.0179971	0.005184	rs3741619	dendrin [Source:HGNC Symbol;Acc:HGNC:24458]	Promotes apoptosis of kidney glomerular podocytes. Podocytes are highly specialized cells essential to the ultrafiltration of blood, resulting in the extraction of urine and the retention of protein.
DDO	6	110713382	110736753	151	rs17569318	rs56015625	182.014	0.21968	0.006364	rs116863065	D-aspartate oxidase [Source:HGNC Symbol;Acc:HGNC:2727]	Selectively catalyzes the oxidative deamination of D-aspartate and its N-methylated derivative, N-methyl D-aspartate.
DDOST	1	20978259	20988037	155	rs4655226	rs114114736	187.746	0.213894	0.006605	rs41302005	dolichyl-diphosphooligosaccharide--protein glycosyltransferase non-catalytic subunit [Source:HGNC Symbol;Acc:HGNC:2728]	Essential subunit of the N-oligosaccharyl transferase (OST) complex which catalyzes the transfer of a high mannose oligosaccharide from a lipid-linked oligosaccharide donor to an asparagine residue within an Asn-X-Ser/Thr consensus motif in nascent polypeptide chains. Required for the assembly of both SST3A- and SS3B-containing OST complexes. Required for efficient N-glycosylation.
DDR1	6	30851860	30867933	71	rs75796258	rs112148530	141.166	0.0251387	0.0007896	rs3131786	discoidin domain receptor tyrosine kinase 1 [Source:HGNC Symbol;Acc:HGNC:2730]	NA
DDR2	1	162602227	162750247	177	rs113664581	rs12026860	221.445	0.173231	0.004355	rs12027467	discoidin domain receptor tyrosine kinase 2 [Source:HGNC Symbol;Acc:HGNC:2731]	Tyrosine kinase that functions as cell surface receptor for fibrillar collagen and regulates cell differentiation, remodeling of the extracellular matrix, cell migration and cell proliferation. Required for normal bone development. Regulates osteoblast differentiation and chondrocyte maturation via a signaling pathway that involves MAP kinases and leads to the activation of the transcription factor RUNX2. Regulates remodeling of the extracellular matrix by up-regulation of the collagenases MMP1, MMP2 and MMP13, and thereby facilitates cell migration and tumor cell invasion. Promotes fibroblast migration and proliferation, and thereby contributes to cutaneous wound healing.
DDRGK1	20	3171011	3185295	163	rs113299095	rs6051681	139.315	0.612109	0.01071	rs151258888	DDRGK domain containing 1 [Source:HGNC Symbol;Acc:HGNC:16110]	Protein which interacts with the E3 UFM1-protein ligase UFL1 and one of its substrates TRIP4 and is required for TRIP4 ufmylation. Through TRIP4 ufmylation may regulate nuclear receptors-mediated transcription (PubMed:25219498). May play a role in NF-kappa-B-mediated transcription through regulation of the phosphorylation and the degradation of NFKBIA, the inhibitor of NF-kappa-B (PubMed:23675531). May also play a role in the cellular response to endoplasmic reticulum stress.
DDT	22	24313553	24322019	46	rs113362273	rs147414434	23.2963	0.863632	0.06178	rs148928204	D-dopachrome tautomerase [Source:HGNC Symbol;Acc:HGNC:2732]	NA
DDTL	22	24309025	24314748	51	rs75808160	rs147414434	33.2301	0.729785	0.01306	rs17004186	D-dopachrome tautomerase like [Source:HGNC Symbol;Acc:HGNC:33446]	NA
DDX1	2	15731744	15771235	96	rs11687702	rs56162399	100.764	0.362038	0.002372	rs11695856	DEAD-box helicase 1 [Source:HGNC Symbol;Acc:HGNC:2734]	Acts as an ATP-dependent RNA helicase, able to unwind both RNA-RNA and RNA-DNA duplexes. Possesses 5' single-stranded RNA overhang nuclease activity. Possesses ATPase activity on various RNA, but not DNA polynucleotides. May play a role in RNA clearance at DNA double-strand breaks (DSBs), thereby facilitating the template-guided repair of transcriptionally active regions of the genome. Together with RELA, acts as a coactivator to enhance NF-kappa-B-mediated transcriptional activation. Acts as a positive transcriptional regulator of cyclin CCND2 expression. Binds to the cyclin CCND2 promoter region. Associates with chromatin at the NF-kappa-B promoter region via association with RELA. Binds to poly(A) RNA. May be involved in 3'-end cleavage and polyadenylation of pre-mRNAs. Component of the tRNA-splicing ligase complex required to facilitate the enzymatic turnover of catalytic subunit RTCB: together with archease (ZBTB8OS), acts by facilitating the guanylylation of RTCB, a key intermediate step in tRNA ligation (PubMed:24870230). Required for HIV-1 Rev function as well as for HIV-1 replication. Binds to the RRE sequence of HIV-1 mRNAs.
DDX10	11	108535751	108811657	200	rs11825512	rs12284759	169.36	0.68867	0.005041	rs111645481	DEAD-box helicase 10 [Source:HGNC Symbol;Acc:HGNC:2735]	Putative ATP-dependent RNA helicase.
DDX11	12	31226778	31257725	89	rs11051207	rs180929830	89.2267	0.418132	0.0227	rs2302853	DEAD/H-box helicase 11 [Source:HGNC Symbol;Acc:HGNC:2736]	DNA-dependent ATPase and ATP-dependent DNA helicase that participates in various functions in genomic stability, including DNA replication, DNA repair and heterochromatin organization as well as in ribosomal RNA synthesis (PubMed:10648783, PubMed:21854770, PubMed:23797032, PubMed:26089203, PubMed:26503245). Its double-stranded DNA helicase activity requires either a minimal 5'-single-stranded tail length of approximately 15 nt (flap substrates) or 10 nt length single-stranded gapped DNA substrates of a partial duplex DNA structure for helicase loading and translocation along DNA in a 5' to 3' direction (PubMed:18499658, PubMed:22102414). The helicase activity is capable of displacing duplex regions up to 100 bp, which can be extended up to 500 bp by the replication protein A (RPA) or the cohesion CTF18-replication factor C (Ctf18-RFC) complex activities (PubMed:18499658). Shows also ATPase- and helicase activities on substrates that mimic key DNA intermediates of replication, repair and homologous recombination reactions, including forked duplex, anti-parallel G-quadruplex and three-stranded D-loop DNA molecules (PubMed:22102414, PubMed:26503245). Plays a role in DNA double-strand break (DSB) repair at the DNA replication fork during DNA replication recovery from DNA damage (PubMed:23797032). Recruited with TIMELESS factor upon DNA-replication stress response at DNA replication fork to preserve replication fork progression, and hence ensure DNA replication fidelity (PubMed:26503245). Cooperates also with TIMELESS factor during DNA replication to regulate proper sister chromatid cohesion and mitotic chromosome segregation (PubMed:17105772, PubMed:18499658, PubMed:20124417, PubMed:23116066, PubMed:23797032). Stimulates 5'-single-stranded DNA flap endonuclease activity of FEN1 in an ATP- and helicase-independent manner; and hence it may contribute in Okazaki fragment processing at DNA replication fork during lagging strand DNA synthesis (PubMed:18499658). Its ability to function at DNA replication fork is modulated by its binding to long non-coding RNA (lncRNA) cohesion regulator non-coding RNA DDX11-AS1/CONCR, which is able to increase both DDX11 ATPase activity and binding to DNA replicating regions (PubMed:27477908). Plays also a role in heterochromatin organization (PubMed:21854770). Involved in rRNA transcription activation through binding to active hypomethylated rDNA gene loci by recruiting UBTF and the RNA polymerase Pol I transcriptional machinery (PubMed:26089203). Plays a role in embryonic development and prevention of aneuploidy (By similarity). Involved in melanoma cell proliferation and survival (PubMed:23116066). Associates with chromatin at DNA replication fork regions (PubMed:27477908). Binds to single- and double-stranded DNAs (PubMed:9013641, PubMed:18499658, PubMed:22102414).|(Microbial infection) Required for bovine papillomavirus type 1 regulatory protein E2 loading onto mitotic chromosomes during DNA replication for the viral genome to be maintained and segragated.
DDX11-AS1	12	31173696	31226781	157	rs76354355	rs7305245	174.148	0.297687	0.005641	rs7971358	DDX11 antisense RNA 1 [Source:HGNC Symbol;Acc:HGNC:44176]	NA
DDX11L10	16	61554	64090	44	rs28436661	rs2157115	21.7502	0.895042	0.09531	rs216585	NA
DDX11L2	2	114356604	114361294	32	rs1739550	rs10208651	19.6141	0.807562	0.04985	rs185109768	NA
DDX11L9	15	102516760	102519296	2	rs1167329	rs4965944	4.74675	0.111811	0.1075	rs1167329	NA
DDX17	22	38879442	38902345	93	rs116665922	rs11570400	127.994	0.101056	0.001139	rs116665922	DEAD-box helicase 17 [Source:HGNC Symbol;Acc:HGNC:2740]	As an RNA helicase, unwinds RNA and alters RNA structures through ATP binding and hydrolysis. Involved in multiple cellular processes, including pre-mRNA splicing, alternative splicing, ribosomal RNA processing and miRNA processing, as well as transcription regulation. Regulates the alternative splicing of exons exhibiting specific features (PubMed:12138182, PubMed:23022728, PubMed:24910439, PubMed:22266867). For instance, promotes the inclusion of AC-rich alternative exons in CD44 transcripts (PubMed:12138182). This function requires the RNA helicase activity (PubMed:12138182, PubMed:23022728, PubMed:24910439, PubMed:22266867). Affects NFAT5 and histone macro-H2A.1/H2AFY alternative splicing in a CDK9-dependent manner (PubMed:26209609, PubMed:22266867). In NFAT5, promotes the introduction of alternative exon 4, which contains 2 stop codons and may target NFAT5 exon 4-containing transcripts to nonsense-mediated mRNA decay, leading to the down-regulation of NFAT5 protein (PubMed:22266867). Affects splicing of mediators of steroid hormone signaling pathway, including kinases that phosphorylates ESR1, such as CDK2, MAPK1 and GSK3B, and transcriptional regulators, such as CREBBP, MED1, NCOR1 and NCOR2. By affecting GSK3B splicing, participates in ESR1 and AR stabilization (PubMed:24275493). In myoblasts and epithelial cells, cooperates with HNRNPH1 to control the splicing of specific subsets of exons (PubMed:24910439). In addition to binding mature mRNAs, also interacts with certain pri-microRNAs, including MIR663/miR-663a, MIR99B/miR-99b, and MIR6087/miR-6087 (PubMed:25126784). Binds pri-microRNAs on the 3' segment flanking the stem loop via the 5'-[ACG]CAUC[ACU]-3' consensus sequence (PubMed:24581491). Required for the production of subsets of microRNAs, including MIR21 and MIR125B1 (PubMed:24581491, PubMed:27478153). May be involved not only in microRNA primary transcript processing, but also stabilization (By similarity). Participates in MYC down-regulation at high cell density through the production of MYC-targeting microRNAs (PubMed:24581491). Along with DDX5, may be involved in the processing of the 32S intermediate into the mature 28S ribosomal RNA (PubMed:17485482). Promoter-specific transcription regulator, functioning as a coactivator or corepressor depending on the context of the promoter and the transcriptional complex in which it exists (PubMed:15298701). Enhances NFAT5 transcriptional activity (PubMed:22266867). Synergizes with TP53 in the activation of the MDM2 promoter; this activity requires acetylation on lysine residues (PubMed:17226766, PubMed:20663877, PubMed:19995069). May also coactivate MDM2 transcription through a TP53-independent pathway (PubMed:17226766). Coactivates MMP7 transcription (PubMed:17226766). Along with CTNNB1, coactivates MYC, JUN, FOSL1 and cyclin D1/CCND1 transcription (PubMed:17699760). Alone or in combination with DDX5 and/or SRA1 non-coding RNA, plays a critical role in promoting the assembly of proteins required for the formation of the transcription initiation complex and chromatin remodeling leading to coactivation of MYOD1-dependent transcription. This helicase-independent activity is required for skeletal muscle cells to properly differentiate into myotubes (PubMed:17011493, PubMed:24910439). During epithelial-to-mesenchymal transition, coregulates SMAD-dependent transcriptional activity, directly controlling key effectors of differentiation, including miRNAs which in turn directly repress its expression (PubMed:24910439). Plays a role in estrogen and testosterone signaling pathway at several levels. Mediates the use of alternative promoters in estrogen-responsive genes and regulates transcription and splicing of a large number of steroid hormone target genes (PubMed:24275493, PubMed:20406972, PubMed:20663877, PubMed:19995069). Contrary to splicing regulation activity, transcriptional coregulation of the estrogen receptor ESR1 is helicase-independent (PubMed:19718048, PubMed:24275493). Plays a role in innate immunity. Specifically restricts bunyavirus infection, including Rift Valley fever virus (RVFV) or La Crosse virus (LACV), but not vesicular stomatitis virus (VSV), in an interferon- and DROSHA-independent manner (PubMed:25126784). Binds to RVFV RNA, likely via structured viral RNA elements (PubMed:25126784). Promotes mRNA degradation mediated by the antiviral zinc-finger protein ZC3HAV1, in an ATPase-dependent manner (PubMed:18334637).
DDX18	2	118572254	118589953	75	rs1583329	rs2194538	68.6799	0.489343	0.002641	rs148399786	DEAD-box helicase 18 [Source:HGNC Symbol;Acc:HGNC:2741]	Probable RNA-dependent helicase.
DDX19A	16	70380823	70407281	58	rs149447225	rs138826331	59.0421	0.423743	0.002571	rs16970606	DEAD-box helicase 19A [Source:HGNC Symbol;Acc:HGNC:25628]	ATP-dependent RNA helicase involved in mRNA export from the nucleus. Rather than unwinding RNA duplexes, DDX19 functions as a remodeler of ribonucleoprotein particles, whereby proteins bound to nuclear mRNA are dissociated and replaced by cytoplasmic mRNA binding proteins.
DDX19B	16	70323669	70367735	60	rs62049416	rs142054071	62.0672	0.401327	0.002398	rs118089442	DEAD-box helicase 19B [Source:HGNC Symbol;Acc:HGNC:2742]	ATP-dependent RNA helicase involved in mRNA export from the nucleus. Rather than unwinding RNA duplexes, DDX19B functions as a remodeler of ribonucleoprotein particles, whereby proteins bound to nuclear mRNA are dissociated and replaced by cytoplasmic mRNA binding proteins.
DDX20	1	112298189	112310199	129	rs144502310	rs72981946	271.342	0.00696818	0.0009047	rs3754028	DEAD-box helicase 20 [Source:HGNC Symbol;Acc:HGNC:2743]	The SMN complex plays a catalyst role in the assembly of small nuclear ribonucleoproteins (snRNPs), the building blocks of the spliceosome. Thereby, plays an important role in the splicing of cellular pre-mRNAs. Most spliceosomal snRNPs contain a common set of Sm proteins SNRPB, SNRPD1, SNRPD2, SNRPD3, SNRPE, SNRPF and SNRPG that assemble in a heptameric protein ring on the Sm site of the small nuclear RNA to form the core snRNP. In the cytosol, the Sm proteins SNRPD1, SNRPD2, SNRPE, SNRPF and SNRPG are trapped in an inactive 6S pICln-Sm complex by the chaperone CLNS1A that controls the assembly of the core snRNP. Dissociation by the SMN complex of CLNS1A from the trapped Sm proteins and their transfer to an SMN-Sm complex triggers the assembly of core snRNPs and their transport to the nucleus. May also play a role in the metabolism of small nucleolar ribonucleoprotein (snoRNPs).
DDX21	10	70715878	70744825	78	rs118051852	rs145965459	46.0562	0.90801	0.01723	rs117657778	DExD-box helicase 21 [Source:HGNC Symbol;Acc:HGNC:2744]	RNA helicase that acts as a sensor of the transcriptional status of both RNA polymerase (Pol) I and II: promotes ribosomal RNA (rRNA) processing and transcription from polymerase II (Pol II) (PubMed:25470060). Binds various RNAs, such as rRNAs, snoRNAs, 7SK and, at lower extent, mRNAs (PubMed:25470060). In the nucleolus, localizes to rDNA locus, where it directly binds rRNAs and snoRNAs, and promotes rRNA transcription, processing and modification. Required for rRNA 2'-O-methylation, possibly by promoting the recruitment of late-acting snoRNAs SNORD56 and SNORD58 with pre-ribosomal complexes (PubMed:25470060, PubMed:25477391). In the nucleoplasm, binds 7SK RNA and is recruited to the promoters of Pol II-transcribed genes: acts by facilitating the release of P-TEFb from inhibitory 7SK snRNP in a manner that is dependent on its helicase activity, thereby promoting transcription of its target genes (PubMed:25470060). Functions as cofactor for JUN-activated transcription: required for phosphorylation of JUN at 'Ser-77' (PubMed:11823437, PubMed:25260534). Can unwind double-stranded RNA (helicase) and can fold or introduce a secondary structure to a single-stranded RNA (foldase) (PubMed:9461305). Involved in rRNA processing (PubMed:14559904, PubMed:18180292).
DDX23	12	49223538	49245957	101	rs76992105	rs7489036	186.264	0.023996	0.003915	rs10875878	DEAD-box helicase 23 [Source:HGNC Symbol;Acc:HGNC:17347]	Involved in pre-mRNA splicing and its phosphorylated form (by SRPK2) is required for spliceosomal B complex formation.
DDX24	14	94517267	94547558	157	rs10152069	rs117158937	204.279	0.147433	0.0001228	rs150002528	DEAD-box helicase 24 [Source:HGNC Symbol;Acc:HGNC:13266]	NA
DDX25	11	125774260	125793006	149	rs116332573	rs60015799	123.5	0.647864	0.04472	rs576598	DEAD-box helicase 25 [Source:HGNC Symbol;Acc:HGNC:18698]	ATP-dependent RNA helicase. Required for mRNA export and translation regulation during spermatid development.
DDX27	20	47835831	47860614	64	rs348276	rs237699	65.7219	0.389551	0.002033	rs149821415	DEAD-box helicase 27 [Source:HGNC Symbol;Acc:HGNC:15837]	Probable ATP-dependent RNA helicase. Component of the nucleolar ribosomal RNA (rRNA) processing machinery that regulates 3' end formation of ribosomal 47S rRNA (PubMed:25825154).
DDX28	16	68055176	68057770	42	rs182189398	rs79422074	47.9648	0.289247	0.005885	rs2113193	DEAD-box helicase 28 [Source:HGNC Symbol;Acc:HGNC:17330]	Plays an essential role in facilitating the proper assembly of the mitochondrial large ribosomal subunit and its helicase activity is essential for this function (PubMed:25683708, PubMed:25683715). May be involved in RNA processing or transport. Has RNA and Mg(2+)-dependent ATPase activity (PubMed:11350955).
DDX31	9	135469675	135545788	154	rs74810828	rs12555820	133.994	0.612607	0.00309	rs77782598	DEAD-box helicase 31 [Source:HGNC Symbol;Acc:HGNC:16715]	Probable ATP-dependent RNA helicase (By similarity). Plays a role in ribosome biogenesis and TP53/p53 regulation through its interaction with NPM1 (PubMed:23019224).
DDX39A	19	14519609	14530195	135	rs12982854	rs16979708	155.377	0.244326	0.007137	rs11673475	DExD-box helicase 39A [Source:HGNC Symbol;Acc:HGNC:17821]	Isoform 1: Involved in pre-mRNA splicing. Required for the export of mRNA out of the nucleus.
DDX39B	6	31497995	31510252	197	rs2523651	rs62395786	345.986	0.034662	5.67E-05	rs146794654	DExD-box helicase 39B [Source:HGNC Symbol;Acc:HGNC:13917]	Involved in nuclear export of spliced and unspliced mRNA. Assembling component of the TREX complex which is thought to couple mRNA transcription, processing and nuclear export, and specifically associates with spliced mRNA and not with unspliced pre-mRNA. TREX is recruited to spliced mRNAs by a transcription-independent mechanism, binds to mRNA upstream of the exon-junction complex (EJC) and is recruited in a splicing- and cap-dependent manner to a region near the 5' end of the mRNA where it functions in mRNA export to the cytoplasm via the TAP/NFX1 pathway. May undergo several rounds of ATP hydrolysis during assembly of TREX to drive subsequent loading of components such as ALYREF/THOC and CHTOP onto mRNA. The TREX complex is essential for the export of Kaposi's sarcoma-associated herpesvirus (KSHV) intronless mRNAs and infectious virus production. Also associates with pre-mRNA independent of ALYREF/THOC4 and the THO complex. Involved in the nuclear export of intronless mRNA; the ATP-bound form is proposed to recruit export adapter ALYREF/THOC4 to intronless mRNA; its ATPase activity is cooperatively stimulated by RNA and ALYREF/THOC4 and ATP hydrolysis is thought to trigger the dissociation from RNA to allow the association of ALYREF/THOC4 and the NXF1-NXT1 heterodimer. Involved in transcription elongation and genome stability.|Splice factor that is required for the first ATP-dependent step in spliceosome assembly and for the interaction of U2 snRNP with the branchpoint. Has both RNA-stimulated ATP binding/hydrolysis activity and ATP-dependent RNA unwinding activity. Even with the stimulation of RNA, the ATPase activity is weak. Can only hydrolyze ATP but not other NTPs. The RNA stimulation of ATPase activity does not have a strong preference for the sequence and length of the RNA. However, ssRNA stimulates the ATPase activity much more strongly than dsRNA. Can unwind 5' or 3' overhangs or blunt end RNA duplexes in vitro. The ATPase and helicase activities are not influenced by U2AF2; the effect of ALYREF/THOC4 is reported conflictingly with [PubMed:23299939] reporting a stimulatory effect.
DDX4	5	55033844	55112974	111	rs28661188	rs79370288	158.385	0.109463	0.01489	rs4865978	DEAD-box helicase 4 [Source:HGNC Symbol;Acc:HGNC:18700]	Probable ATP-dependent RNA helicase required during spermatogenesis (PubMed:10920202, PubMed:21034600). Required to repress transposable elements and preventing their mobilization, which is essential for the germline integrity. Acts via the piRNA metabolic process, which mediates the repression of transposable elements during meiosis by forming complexes composed of piRNAs and Piwi proteins and governs the methylation and subsequent repression of transposons. Involved in the secondary piRNAs metabolic process, the production of piRNAs in fetal male germ cells through a ping-pong amplification cycle.
DDX41	5	176938577	176943967	70	rs56391006	rs116404287	70.6641	0.423	0.01462	rs149084779	DEAD-box helicase 41 [Source:HGNC Symbol;Acc:HGNC:18674]	Probable ATP-dependent RNA helicase. Is required during post-transcriptional gene expression. May be involved in pre-mRNA splicing.
DDX42	17	61851548	61896677	44	rs112530861	rs2854211	50.2192	0.281093	0.008316	rs11651693	DEAD-box helicase 42 [Source:HGNC Symbol;Acc:HGNC:18676]	ATP-dependent RNA helicase. Binds to partially double-stranded RNAs (dsRNAs) in order to unwind RNA secondary structures. Unwinding is promoted in the presence of single-strand binding proteins. Mediates also RNA duplex formation thereby displacing the single-strand RNA binding protein. ATP and ADP modulate its activity: ATP binding and hydrolysis by DDX42 triggers RNA strand separation, whereas the ADP-bound form of the protein triggers annealing of complementary RNA strands. Involved in the survival of cells by interacting with TP53BP2 and thereby counteracting the apoptosis-stimulating activity of TP53BP2. Relocalizes TP53BP2 to the cytoplasm.
DDX43	6	74104284	74127289	102	rs55909294	rs6920811	116.589	0.269739	0.006438	rs113160750	DEAD-box helicase 43 [Source:HGNC Symbol;Acc:HGNC:18677]
DDX46	5	134094460	134166812	75	rs56135324	rs115874651	84.8699	0.279408	0.000292	rs398265	DEAD-box helicase 46 [Source:HGNC Symbol;Acc:HGNC:18681]	Plays an essential role in splicing, either prior to, or during splicing A complex formation.
DDX47	12	12966279	12982915	177	rs79860775	rs7300360	199.851	0.275519	0.0003943	rs7301463	DEAD-box helicase 47 [Source:HGNC Symbol;Acc:HGNC:18682]	Involved in apoptosis. May have a role in rRNA processing and mRNA splicing. Associates with pre-rRNA precursors.
DDX49	19	19030483	19039442	121	rs113201419	rs4808170	149.394	0.181639	0.006576	rs73004815	DEAD-box helicase 49 [Source:HGNC Symbol;Acc:HGNC:18684]
DDX5	17	62494373	62502484	46	rs8067243	rs16947880	73.0448	0.0556805	0.001297	rs78683365	DEAD-box helicase 5 [Source:HGNC Symbol;Acc:HGNC:2746]	Involved in the alternative regulation of pre-mRNA splicing; its RNA helicase activity is necessary for increasing tau exon 10 inclusion and occurs in a RBM4-dependent manner. Binds to the tau pre-mRNA in the stem-loop region downstream of exon 10. The rate of ATP hydrolysis is highly stimulated by single-stranded RNA. Involved in transcriptional regulation; the function is independent of the RNA helicase activity. Transcriptional coactivator for estrogen receptor ESR1 and androgen receptor AR. Increases ESR1 AF-1 domain-mediated transactivation and ESR1 AF-1 and AF-2 domains transcriptional synergistic activity. Synergizes with DDX17 and SRA1 RNA to activate MYOD1 transcriptional activity and involved in skeletal muscle differentiation. Transcriptional coactivator for p53/TP53 and involved in p53/TP53 transcriptional response to DNA damage and p53/TP53-dependent apoptosis. Transcriptional coactivator for RUNX2 and involved in regulation of osteoblast differentiation. Acts as transcriptional repressor in a promoter-specific manner; the function probably involves association with histone deacetylases, such as HDAC1. As component of a large PER complex is involved in the inhibition of 3' transcriptional termination of circadian target genes such as PER1 and NR1D1 and the control of the circadian rhythms.
DDX50	10	70661033	70706603	81	rs1163181	rs141598579	70.2607	0.587699	0.002851	rs116895601	DExD-box helicase 50 [Source:HGNC Symbol;Acc:HGNC:17906]
DDX51	12	132621139	132628880	109	rs6598199	rs11246980	86.7346	0.681116	0.01637	rs79965197	DEAD-box helicase 51 [Source:HGNC Symbol;Acc:HGNC:20082]	ATP-binding RNA helicase involved in the biogenesis of 60S ribosomal subunits.
DDX52	17	35969789	36003493	101	rs12953286	rs2898655	133.127	0.121806	0.001721	rs7220267	NA
DDX54	12	113594977	113623284	85	rs1807335	rs1458366	60.398	0.821356	0.03582	rs112213187	DEAD-box helicase 54 [Source:HGNC Symbol;Acc:HGNC:20084]	Has RNA-dependent ATPase activity. Represses the transcriptional activity of nuclear receptors.
DDX55	12	124086671	124105482	61	rs61953556	rs7301065	82.9355	0.156365	0.00305	rs11572955	DEAD-box helicase 55 [Source:HGNC Symbol;Acc:HGNC:20085]	Probable ATP-binding RNA helicase.
DDX56	7	44605015	44614137	87	rs217430	rs10245434	100.511	0.257114	0.01673	rs143748253	DEAD-box helicase 56 [Source:HGNC Symbol;Acc:HGNC:18193]	May play a role in later stages of the processing of the pre-ribosomal particles leading to mature 60S ribosomal subunits. Has intrinsic ATPase activity.
DDX58	9	32455299	32526322	126	rs41298178	rs56143545	197.885	0.0601319	0.0006384	rs10971001	DExD/H-box helicase 58 [Source:HGNC Symbol;Acc:HGNC:19102]	Innate immune receptor which acts as a cytoplasmic sensor of viral nucleic acids and plays a major role in sensing viral infection and in the activation of a cascade of antiviral responses including the induction of type I interferons and proinflammatory cytokines. Its ligands include: 5'-triphosphorylated ssRNA and dsRNA and short dsRNA (<1 kb in length). In addition to the 5'-triphosphate moiety, blunt-end base pairing at the 5'-end of the RNA is very essential. Overhangs at the non-triphosphorylated end of the dsRNA RNA have no major impact on its activity. A 3'overhang at the 5'triphosphate end decreases and any 5'overhang at the 5' triphosphate end abolishes its activity. Upon ligand binding it associates with mitochondria antiviral signaling protein (MAVS/IPS1) which activates the IKK-related kinases: TBK1 and IKBKE which phosphorylate interferon regulatory factors: IRF3 and IRF7 which in turn activate transcription of antiviral immunological genes, including interferons (IFNs); IFN-alpha and IFN-beta. Detects both positive and negative strand RNA viruses including members of the families Paramyxoviridae: Human respiratory syncytial virus and measles virus (MeV), Rhabdoviridae: vesicular stomatitis virus (VSV), Orthomyxoviridae: influenza A and B virus, Flaviviridae: Japanese encephalitis virus (JEV), hepatitis C virus (HCV), dengue virus (DENV) and west Nile virus (WNV). It also detects rotavirus and reovirus. Also involved in antiviral signaling in response to viruses containing a dsDNA genome such as Epstein-Barr virus (EBV). Detects dsRNA produced from non-self dsDNA by RNA polymerase III, such as Epstein-Barr virus-encoded RNAs (EBERs). May play important roles in granulocyte production and differentiation, bacterial phagocytosis and in the regulation of cell migration.
DDX59	1	200613164	200639126	103	rs7536811	rs6675463	128.5	0.195895	0.02222	rs4915451	DEAD-box helicase 59 [Source:HGNC Symbol;Acc:HGNC:25360]
DDX6	11	118618472	118661972	73	rs570371	rs566848	71.8406	0.426355	0.004705	rs56296109	DEAD-box helicase 6 [Source:HGNC Symbol;Acc:HGNC:2747]	In the process of mRNA degradation, plays a role in mRNA decapping (PubMed:16364915). Blocks autophagy in nutrient-rich conditions by repressing the expression of ATG-related genes through degration of their transcripts (PubMed:26098573).
DDX60	4	169137441	169239958	106	rs2251422	rs2684362	103.427	0.439067	0.02755	rs566810	DExD/H-box helicase 60 [Source:HGNC Symbol;Acc:HGNC:25942]	Positively regulates DDX58/RIG-I- and IFIH1/MDA5-dependent type I interferon and interferon inducible gene expression in response to viral infection. Binds ssRNA, dsRNA and dsDNA and can promote the binding of DDX58/RIG-I to dsRNA. Exhibits antiviral activity against hepatitis C virus and vesicular stomatitis virus (VSV).
DDX60L	4	169277885	169401665	226	rs77642839	rs4323069	132.615	0.959215	0.0109	rs10517998	DExD/H-box 60 like [Source:HGNC Symbol;Acc:HGNC:26429]
DEAF1	11	644224	695740	209	rs11246204	rs114116184	333.012	0.042415	0.002866	rs71469814	DEAF1, transcription factor [Source:HGNC Symbol;Acc:HGNC:14677]	Transcription factor that binds to sequence with multiple copies of 5'-TTC[CG]G-3' present in its own promoter and that of the HNRPA2B1 gene. Down-regulates transcription of these genes. Binds to the retinoic acid response element (RARE) 5'-AGGGTTCACCGAAAGTTCA-3'. Activates the proenkephalin gene independently of promoter binding, probably through protein-protein interaction. When secreted, behaves as an inhibitor of cell proliferation, by arresting cells in the G0 or G1 phase. Required for neural tube closure and skeletal patterning. Regulates epithelial cell proliferation and side-branching in the mammary gland. Controls the expression of peripheral tissue antigens in pancreatic lymph nodes. Isoform 1 displays greater transcriptional activity than isoform 4. Isoform 4 may inhibit transcriptional activity of isoform 1 by interacting with isoform 1 and retaining it in the cytoplasm. Transcriptional activator of EIF4G3.
DEAR	4	153258806	153259248	62	rs78332835	rs78634147	58.0121	0.51321	0.02465	rs72719953	NA
2021-12-01	9	117904096	118164923	291	rs1272041	rs12552121	435.113	0.0544428	0.003583	rs4979535	deleted in esophageal cancer 1 [Source:HGNC Symbol;Acc:HGNC:23658]	Candidate tumor suppressor.
DECR1	8	91013579	91064227	54	rs1805810	rs73291301	66.721	0.215111	0.002964	rs1805789	2,4-dienoyl-CoA reductase 1 [Source:HGNC Symbol;Acc:HGNC:2753]	Auxiliary enzyme of beta-oxidation. It participates in the metabolism of unsaturated fatty enoyl-CoA esters having double bonds in both even- and odd-numbered positions. Catalyzes the NADP-dependent reduction of 2,4-dienoyl-CoA to yield trans-3-enoyl-CoA.
DECR2	16	451857	462487	150	rs75048186	rs3743898	247.554	0.0582988	0.004749	rs62030834	2,4-dienoyl-CoA reductase 2 [Source:HGNC Symbol;Acc:HGNC:2754]	NA
DEDD	1	161090768	161102478	74	rs41270001	rs11265563	68.5445	0.516792	0.06959	rs146075641	death effector domain containing [Source:HGNC Symbol;Acc:HGNC:2755]	A scaffold protein that directs CASP3 to certain substrates and facilitates their ordered degradation during apoptosis. May also play a role in mediating CASP3 cleavage of KRT18. Regulates degradation of intermediate filaments during apoptosis. May play a role in the general transcription machinery in the nucleus and might be an important regulator of the activity of GTF3C3. Inhibits DNA transcription in vitro.
DEDD2	19	42702744	42724304	52	rs8108449	rs77509885	101.826	0.0216238	0.006074	rs2075087	death effector domain containing 2 [Source:HGNC Symbol;Acc:HGNC:24450]	May play a critical role in death receptor-induced apoptosis and may target CASP8 and CASP10 to the nucleus. May regulate degradation of intermediate filaments during apoptosis. May play a role in the general transcription machinery in the nucleus and might be an important regulator of the activity of GTF3C3.
DEF6	6	35265594	35289548	69	rs4711411	rs7739752	98.8487	0.130536	0.005509	rs6933712	DEF6, guanine nucleotide exchange factor [Source:HGNC Symbol;Acc:HGNC:2760]	Phosphatidylinositol 3,4,5-trisphosphate-dependent guanine nucleotide exchange factor (GEF) which plays a role in the activation of Rho GTPases RAC1, RhoA and CDC42. Can regulate cell morphology in cooperation with activated RAC1. Plays a role in Th2 (T helper cells) development and/or activation, perhaps by interfering with ZAP70 signaling.
DEF8	16	90015138	90034468	194	rs35542367	rs62054583	371.136	0.0251982	0.0003006	rs80049853	differentially expressed in FDCP 8 homolog [Source:HGNC Symbol;Acc:HGNC:25969]
DEFA1	8	6835170	6837614	162	rs113056267	rs73661334	170.555	0.359839	0.008154	rs151158890	defensin alpha 1 [Source:HGNC Symbol;Acc:HGNC:2761]	Defensin 1 and defensin 2 have antibacterial, fungicide and antiviral activities. Has antimicrobial activity against Gram-negative and Gram-positive bacteria. Defensins are thought to kill microbes by permeabilizing their plasma membrane.
DEFA1_dup_1	8	6854287	6856724	144	rs2978958	rs11781633	134.735	0.502955	0.008154	rs151158890	NA
DEFA1_dup_2	8	6873390	6875823	140	rs2738046	rs73199727	127.026	0.556014	0.008154	rs151158890	NA
DEFA10P	8	6825662	6826635	170	rs7011527	rs151158890	171.506	0.420418	0.008154	rs151158890	NA
DEFA11P	8	6886122	6887011	144	rs62486784	rs144851675	138.963	0.475748	0.008154	rs151158890	NA
DEFA1B	8	6835170	6837614	162	rs113056267	rs73661334	170.555	0.359839	0.008154	rs151158890	defensin alpha 1B [Source:HGNC Symbol;Acc:HGNC:33596]	NA
DEFA1B_dup_1	8	6854287	6856724	144	rs2978958	rs11781633	134.735	0.502955	0.008154	rs151158890	NA
DEFA1B_dup_2	8	6873390	6875823	140	rs2738046	rs73199727	127.026	0.556014	0.008154	rs151158890	NA
DEFA3	8	6873390	6875816	140	rs2738046	rs73199727	127.026	0.556014	0.008154	rs151158890	defensin alpha 3 [Source:HGNC Symbol;Acc:HGNC:2762]	Defensin 2 and defensin 3 have antibiotic, fungicide and antiviral activities. Has antimicrobial activity against Gram-negative and Gram-positive bacteria. Defensins are thought to kill microbes by permeabilizing their plasma membrane.
DEFA4	8	6793344	6795786	271	rs117496040	rs2978854	363.542	0.106504	8.99E-06	rs117313481	defensin alpha 4 [Source:HGNC Symbol;Acc:HGNC:2763]	Has antimicrobial activity against Gram-negative bacteria, and to a lesser extent also against Gram-positive bacteria and fungi. Protects blood cells against infection with HIV-1 (in vitro). Inhibits corticotropin (ACTH)-stimulated corticosterone production.
DEFA5	8	6912828	6914259	197	rs151158890	rs10089582	181.368	0.565402	0.008154	rs151158890	defensin alpha 5 [Source:HGNC Symbol;Acc:HGNC:2764]	Has antimicrobial activity against Gram-negative and Gram-positive bacteria. Defensins are thought to kill microbes by permeabilizing their plasma membrane. All DEFA5 peptides exert antimicrobial activities, but their potency is affected by peptide processing.
DEFA6	8	6782215	6783598	303	rs2978867	rs149001552	391.511	0.123363	8.99E-06	rs117313481	defensin alpha 6 [Source:HGNC Symbol;Acc:HGNC:2765]	Has very low antimicrobial activity against Gram-negative and Gram-positive bacteria. May protect cells against infection with HIV-1.
DEFA8P	8	6808247	6809121	231	rs2702929	rs2978854	297.395	0.143391	1.24E-05	rs74995676	NA
DEFA9P	8	6816810	6817683	192	rs79897633	rs140493188	212.179	0.304025	1.24E-05	rs74995676	NA
DEFB1	8	6728096	6735529	307	rs13259050	rs2741688	470.166	0.0399405	8.99E-06	rs117313481	defensin beta 1 [Source:HGNC Symbol;Acc:HGNC:2766]	Has bactericidal activity. May act as a ligand for C-C chemokine receptor CCR6. Positively regulates the sperm motility and bactericidal activity in a CCR6-dependent manner. Binds to CCR6 and triggers Ca2+ mobilization in the sperm which is important for its motility (PubMed:25122636).
DEFB103A	8	7286415	7287870	4	rs12680482	rs79481260	3.92679	0.385279	0.1404	rs78168349	defensin beta 103A [Source:HGNC Symbol;Acc:HGNC:15967]	NA
DEFB103B	8	7286415	7287870	4	rs12680482	rs79481260	3.92679	0.385279	0.1404	rs78168349	defensin beta 103B [Source:HGNC Symbol;Acc:HGNC:31702]	Exhibits antimicrobial activity against Gram-positive bacteria S.aureus and S.pyogenes, Gram-negative bacteria P.aeruginosa and E.coli and the yeast C.albicans. Kills multiresistant S.aureus and vancomycin-resistant E.faecium. No significant hemolytic activity was observed.
DEFB108B	11	71544245	71548608	68	rs138286719	rs73544108	62.2139	0.497498	0.02888	rs79033887	defensin beta 108B [Source:HGNC Symbol;Acc:HGNC:29966]	Has antibacterial activity.
DEFB109P1B	8	7170367	7177473	3	rs35292150	rs71254994	3.3028	0.318587	0.1301	rs71254994	NA
DEFB110	6	49976850	49989694	54	rs4715164	rs56312005	74.9824	0.115008	0.003487	rs149025048	defensin beta 110 [Source:HGNC Symbol;Acc:HGNC:18091]	Has antibacterial activity.
DEFB112	6	50011287	50016364	39	rs141885473	rs12190383	58.6737	0.0821	0.003487	rs149025048	defensin beta 112 [Source:HGNC Symbol;Acc:HGNC:18093]	Has antibacterial activity.
DEFB113	6	49936389	49937338	57	rs3931577	rs74567745	65.4264	0.276953	0.01656	rs78098497	defensin beta 113 [Source:HGNC Symbol;Acc:HGNC:18094]	Has antibacterial activity.
DEFB114	6	49928004	49931818	62	rs10948536	rs614058	64.6017	0.384048	0.01656	rs78098497	defensin beta 114 [Source:HGNC Symbol;Acc:HGNC:18095]	Has a salt-sensitive antimicrobial activity against Gram-negative bacteria, including E.coli, Gram-positive, including S.aureus, and fungi, including C.albicans. Binds to and neutralizes bacterial lipopolysaccharides (LPS), abolishing TNF production by macrophages challenged with LPS. Rescues the LPS-induced reduction of sperm motility in vitro and may protect from LPS-induced lethality.
DEFB115	20	29845466	29847435	60	rs78763777	rs2376546	65.4044	0.333833	0.0128	rs6089104	defensin beta 115 [Source:HGNC Symbol;Acc:HGNC:18096]	Has antibacterial activity.
DEFB116	20	29891014	29896388	52	rs2889410	rs6087958	65.2061	0.190428	0.0128	rs6089104	defensin beta 116 [Source:HGNC Symbol;Acc:HGNC:18097]	Has antibacterial activity.
DEFB118	20	29956420	29961705	52	rs68012117	rs141691936	71.429	0.145062	0.02325	rs118100911	defensin beta 118 [Source:HGNC Symbol;Acc:HGNC:16196]	Has antibacterial activity.
DEFB119	20	29964965	29978452	56	rs6057561	rs6088236	83.1145	0.0998717	0.02325	rs118100911	defensin beta 119 [Source:HGNC Symbol;Acc:HGNC:18099]	Has antibacterial activity.
DEFB121	20	29992647	30000641	59	rs6057603	rs75774213	88.0226	0.0980175	0.00353	rs143871423	defensin beta 121 [Source:HGNC Symbol;Acc:HGNC:18101]	Has antibacterial activity.
DEFB122	20	30009241	30016983	61	rs6141818	rs717064	89.4202	0.103822	0.00353	rs143871423	NA
DEFB123	20	30028410	30038060	61	rs141713099	rs57574578	91.3695	0.0961875	0.00353	rs143871423	defensin beta 123 [Source:HGNC Symbol;Acc:HGNC:18103]	Has antibacterial activity.
DEFB124	20	30053308	30060816	58	rs2376858	rs6059761	90.6488	0.0743252	0.00353	rs143871423	defensin beta 124 [Source:HGNC Symbol;Acc:HGNC:18104]	Has antibacterial activity.
DEFB125	20	68350	77296	70	rs6078030	rs11699458	31.3508	0.984482	0.04736	rs146425143	defensin beta 125 [Source:HGNC Symbol;Acc:HGNC:18105]	Has antibacterial activity.
DEFB126	20	123193	126392	109	rs117559108	rs6033189	88.6969	0.642974	0.00174	rs74271538	defensin beta 126 [Source:HGNC Symbol;Acc:HGNC:15900]	Highly glycosylated atypical beta-defensin involved in several aspects of sperm function. Facilitates sperm transport in the female reproductive tract and contributes to sperm protection against immunodetection; both functions are probably implicating the negative surface charge provided by its O-linked oligosaccharides in the sperm glycocalyx. Involved in binding of sperm to oviductal epithelial cells to form a sperm reservoir until ovulation. Release from the sperm surface during capacitation and ovaluation by an elevation of oviductal fluid pH is unmasking other surface components and allows sperm to penetrate the cumulus matrix and bind to the zona pellucida of the oocyte (By similarity). In vitro has antimicrobial activity and may inhibit LPS-mediated inflammation (PubMed:19373462, PubMed:23229569).
DEFB127	20	138110	139804	107	rs78720032	rs6109606	136.558	0.18666	0.0009053	rs36084977	defensin beta 127 [Source:HGNC Symbol;Acc:HGNC:16206]	Has antibacterial activity.
DEFB128	20	168526	170264	107	rs74634058	rs4535135	182.47	0.06143	4.55E-06	rs117340986	defensin beta 128 [Source:HGNC Symbol;Acc:HGNC:18106]	Has antibacterial activity.
DEFB129	20	207898	210527	133	rs2873104	rs6075623	190.921	0.0927778	4.55E-06	rs117340986	defensin beta 129 [Source:HGNC Symbol;Acc:HGNC:16218]	Has antibacterial activity.
DEFB130	8	11921897	11929256	23	rs180691051	rs111967771	28.6687	0.246773	0.03748	rs11774156	NA
DEFB131	4	9446259	9452240	67	rs13122164	rs116793107	98.0132	0.106104	0.000276	rs6811069	NA
DEFB132	20	238376	241736	175	rs62190516	rs34589157	161.227	0.53311	4.55E-06	rs117340986	defensin beta 132 [Source:HGNC Symbol;Acc:HGNC:33806]	Has antibacterial activity.
DEFB133	6	49913813	49917157	69	rs34634780	rs74946745	63.2655	0.542265	0.01656	rs78098497	defensin beta 133 [Source:HGNC Symbol;Acc:HGNC:31331]	Has antibacterial activity.
DEFB134	8	11851488	11853760	121	rs55906085	rs111967771	148.582	0.224416	0.01263	rs6988241	defensin beta 134 [Source:HGNC Symbol;Acc:HGNC:32399]	Has antibacterial activity.
DEFB135	8	11839829	11842099	130	rs9692668	rs4841681	157.939	0.228633	0.01263	rs6988241	defensin beta 135 [Source:HGNC Symbol;Acc:HGNC:32400]	Has antibacterial activity.
DEFB136	8	11831445	11832108	128	rs4840591	rs117391281	157.604	0.220092	0.01263	rs6988241	defensin beta 136 [Source:HGNC Symbol;Acc:HGNC:34433]	Has antibacterial activity.
DEFB4B	8	7272384	7274354	6	rs147452682	rs79481260	5.9485	0.388422	0.1301	rs71254994	defensin beta 4B [Source:HGNC Symbol;Acc:HGNC:30193]	Exhibits antimicrobial activity against Gram-negative bacteria and Gram-positive bacteria. May act as a ligand for C-C chemokine receptor CCR6. Can bind to both human and mouse CCR6 and induce chemotactic activity of CCR6-expressing cells (PubMed:20068036).
DEFT1P	8	6844699	6847243	154	rs112279855	rs4840667	154.799	0.414435	0.008154	rs151158890	NA
DEFT1P_dup_1	8	6863802	6866346	134	rs62488523	rs6988319	131.113	0.450798	0.008154	rs151158890	NA
DEFT1P2	8	6844699	6847243	154	rs112279855	rs4840667	154.799	0.414435	0.008154	rs151158890	NA
DEFT1P2_dup_1	8	6863802	6866346	134	rs62488523	rs6988319	131.113	0.450798	0.008154	rs151158890	NA
DEGS1	1	224370909	224381142	89	rs140955547	rs4653571	147.106	0.0563674	0.00638	rs9661659	delta 4-desaturase, sphingolipid 1 [Source:HGNC Symbol;Acc:HGNC:13709]	Has sphingolipid-delta-4-desaturase activity. Converts D-erythro-sphinganine to D-erythro-sphingosine (E-sphing-4-enine).
DEGS2	14	100612752	100626012	103	rs74583347	rs2400874	106.407	0.387488	0.001795	rs117696874	delta 4-desaturase, sphingolipid 2 [Source:HGNC Symbol;Acc:HGNC:20113]	Bifunctional enzyme which acts as both a sphingolipid delta(4)-desaturase and a sphingolipid C4-monooxygenase.
DEK	6	18224399	18264799	112	rs6459599	rs144249512	124.332	0.298812	0.006737	rs116482021	DEK proto-oncogene [Source:HGNC Symbol;Acc:HGNC:2768]	Involved in chromatin organization.
DENND1A	9	126141932	126692417	461	rs139276312	rs76481802	1592.24	7.31E-06	6.28E-08	rs17212403	DENN domain containing 1A [Source:HGNC Symbol;Acc:HGNC:29324]	Guanine nucleotide exchange factor (GEF) regulating clathrin-mediated endocytosis through RAB35 activation. Promotes the exchange of GDP to GTP, converting inactive GDP-bound RAB35 into its active GTP-bound form. Regulates clathrin-mediated endocytosis of synaptic vesicles and mediates exit from early endosomes (PubMed:20154091, PubMed:20937701). Binds phosphatidylinositol-phosphates (PtdInsPs), with some preference for PtdIns(3)P.
DENND1B	1	197473878	197744623	116	rs115212087	rs75622950	87.0511	0.778567	0.04235	rs7526770	DENN domain containing 1B [Source:HGNC Symbol;Acc:HGNC:28404]	Guanine nucleotide exchange factor (GEF) for RAB35 that acts as a regulator of T-cell receptor (TCR) internalization in TH2 cells (PubMed:20154091, PubMed:20937701, PubMed:24520163, PubMed:26774822). Acts by promoting the exchange of GDP to GTP, converting inactive GDP-bound RAB35 into its active GTP-bound form (PubMed:20154091, PubMed:20937701). Plays a role in clathrin-mediated endocytosis (PubMed:20154091). Controls cytokine production in TH2 lymphocytes by controlling the rate of TCR internalization and routing to endosomes: acts by mediating clathrin-mediated endocytosis of TCR via its interaction with the adapter protein complex 2 (AP-2) and GEF activity (PubMed:26774822). Dysregulation leads to impaired TCR down-modulation and recycling, affecting cytokine production in TH2 cells (PubMed:26774822).
DENND1C	19	6467214	6481819	152	rs3786689	rs72987334	239.837	0.0345845	0.005665	rs80016995	DENN domain containing 1C [Source:HGNC Symbol;Acc:HGNC:26225]	Guanine nucleotide exchange factor (GEF) which may activate RAB8A, RAB13 and RAB35. Promotes the exchange of GDP to GTP, converting inactive GDP-bound Rab proteins into their active GTP-bound form.
DENND2A	7	140218219	140302342	167	rs10258350	rs10441215	190.638	0.249244	0.002186	rs140694801	DENN domain containing 2A [Source:HGNC Symbol;Acc:HGNC:22212]	Guanine nucleotide exchange factor (GEF) which may activate RAB9A and RAB9B. Promotes the exchange of GDP to GTP, converting inactive GDP-bound Rab proteins into their active GTP-bound form. May play a role in late endosomes back to trans-Golgi network/TGN transport.
DENND2C	1	115127195	115212732	84	rs76783932	rs72687877	82.3162	0.433111	0.0225	rs55798726	DENN domain containing 2C [Source:HGNC Symbol;Acc:HGNC:24748]	Guanine nucleotide exchange factor (GEF) which may activate RAB9A and RAB9B. Promotes the exchange of GDP to GTP, converting inactive GDP-bound Rab proteins into their active GTP-bound form.
DENND2D	1	111728590	111747160	111	rs325930	rs12723895	137.523	0.193114	0.001824	rs41281384	DENN domain containing 2D [Source:HGNC Symbol;Acc:HGNC:26192]	Guanine nucleotide exchange factor (GEF) which may activate RAB9A and RAB9B. Promotes the exchange of GDP to GTP, converting inactive GDP-bound Rab proteins into their active GTP-bound form.
DENND3	8	142138719	142205900	217	rs10046676	rs12682051	232.072	0.336198	0.00448	rs28446884	DENN domain containing 3 [Source:HGNC Symbol;Acc:HGNC:29134]	Guanine nucleotide exchange factor (GEF) activating RAB12. Promotes the exchange of GDP to GTP, converting inactive GDP-bound RAB12 into its active GTP-bound form. Thereby, may play a role in protein transport from recycling endosomes to lysosomes regulating, for instance, the degradation of the transferrin receptor.
DENND4A	15	65952956	66084631	93	rs4366668	rs77273113	113.16	0.203847	0.004228	rs72741220	DENN domain containing 4A [Source:HGNC Symbol;Acc:HGNC:24321]	Probable guanine nucleotide exchange factor (GEF) which may activate RAB10. Promotes the exchange of GDP to GTP, converting inactive GDP-bound Rab proteins into their active GTP-bound form. According to PubMed:8056341, it may bind to ISRE-like element (interferon-stimulated response element) of MYC P2 promoter.
DENND4B	1	153901976	153919154	49	rs111464093	rs115582068	86.4507	0.0264651	0.008032	rs114300860	DENN domain containing 4B [Source:HGNC Symbol;Acc:HGNC:29044]	Guanine nucleotide exchange factor (GEF) which may activate RAB10. Promotes the exchange of GDP to GTP, converting inactive GDP-bound Rab proteins into their active GTP-bound form.
DENND4C	9	19230762	19374137	170	rs3004308	rs10120929	151.594	0.55836	0.007436	rs7048603	DENN domain containing 4C [Source:HGNC Symbol;Acc:HGNC:26079]	Guanine nucleotide exchange factor (GEF) activating RAB10. Promotes the exchange of GDP to GTP, converting inactive GDP-bound RAB10 into its active GTP-bound form. Thereby, stimulates SLC2A4/GLUT4 glucose transporter-enriched vesicles delivery to the plasma membrane in response to insulin.
DENND5A	11	9160374	9286873	120	rs75575824	rs77137984	206.517	0.0541129	0.006321	rs6486199	DENN domain containing 5A [Source:HGNC Symbol;Acc:HGNC:19344]	Guanine nucleotide exchange factor (GEF) which may activate RAB6A and RAB39A and/or RAB39B. Promotes the exchange of GDP to GTP, converting inactive GDP-bound Rab proteins into their active GTP-bound form. Involved in the negative regulation of neurite outgrowth.
DENND5B	12	31535156	31743952	202	rs73076437	rs79342358	294.888	0.0890967	0.003598	rs7137406	DENN domain containing 5B [Source:HGNC Symbol;Acc:HGNC:28338]	Guanine nucleotide exchange factor (GEF) which may activate RAB39A and/or RAB39B. Promotes the exchange of GDP to GTP, converting inactive GDP-bound Rab proteins into their active GTP-bound form.
DENND5B-AS1	12	31742856	31768285	148	rs1259438	rs7971803	151.76	0.391487	0.003851	rs2352048	DENND5B antisense RNA 1 [Source:HGNC Symbol;Acc:HGNC:42517]	NA
DENND6A	3	57611180	57678816	61	rs6808217	rs73073934	90.6358	0.095674	9.24E-05	rs143387330	DENN domain containing 6A [Source:HGNC Symbol;Acc:HGNC:26635]	Guanine nucleotide exchange factor (GEF) for RAB14. Component of an endocytic recycling pathway that is required for the control of ADAM10 transport, shedding of N-cadherin/CDH2 by ADAM9 or ADAM10 and regulation of cell-cell junctions. Required for RAB14 recruitment to recycling endosomes.
DENND6B	22	50750391	50765489	166	rs9617126	rs73188943	117.131	0.805813	0.01709	rs111220633	DENN domain containing 6B [Source:HGNC Symbol;Acc:HGNC:32690]	Guanine nucleotide exchange factor (GEF) for RAB14. Also has some, lesser GEF activity towards RAB35.
DENR	12	123237370	123255953	77	rs545234	rs79255256	127.474	0.0507621	0.0007816	rs71456775	density regulated re-initiation and release factor [Source:HGNC Symbol;Acc:HGNC:2769]	May be involved in the translation of target mRNAs by scanning and recognition of the initiation codon. Involved in translation initiation; promotes recruitmnet of aminoacetyled initiator tRNA to P site of 40S ribosomes. Can promote release of deacylated tRNA and mRNA from recycled 40S subunits following ABCE1-mediated dissociation of post-termination ribosomal complexes into subunits. Plays a role in the modulation of the translational profile of a subset of cancer-related mRNAs when recruited to the translational initiation complex by the oncogene MCTS1.
DEPDC1	1	68939834	68962904	95	rs3125889	rs71649081	95.1819	0.411286	0.001303	rs72926980	DEP domain containing 1 [Source:HGNC Symbol;Acc:HGNC:22949]	May be involved in transcriptional regulation as a transcriptional corepressor. The DEPDC1A-ZNF224 complex may play a critical role in bladder carcinogenesis by repressing the transcription of the A20 gene, leading to transport of NF-KB protein into the nucleus, resulting in suppression of apoptosis of bladder cancer cells.
DEPDC1B	5	59892738	59995993	73	rs153152	rs111824664	45.5923	0.856312	0.04267	rs79706921	DEP domain containing 1B [Source:HGNC Symbol;Acc:HGNC:24902]
DEPDC4	12	100646041	100660857	56	rs11110287	rs10860577	53.0674	0.474929	0.003315	rs74809853	DEP domain containing 4 [Source:HGNC Symbol;Acc:HGNC:22952]
DEPDC5	22	32149936	32303020	164	rs5998098	rs1049583	103.238	0.901077	0.01415	rs145218937	DEP domain containing 5 [Source:HGNC Symbol;Acc:HGNC:18423]	As a component of the GATOR1 complex functions as an inhibitor of the amino acid-sensing branch of the TORC1 pathway. The GATOR1 complex strongly increases GTP hydrolysis by RRAGA and RRAGB within RRAGC-containing heterodimers, thereby deactivating RRAGs, releasing mTORC1 from lysosomal surface and inhibiting mTORC1 signaling. The GATOR1 complex is negatively regulated by GATOR2 the other GATOR subcomplex in this amino acid-sensing branch of the TORC1 pathway.
DEPDC7	11	33037409	33055128	71	rs75737417	rs7397000	83.5128	0.250316	0.00962	rs55862302	DEP domain containing 7 [Source:HGNC Symbol;Acc:HGNC:29899]
DEPTOR	8	120885894	121063157	206	rs10088205	rs78063400	143.585	0.841984	0.02856	rs28673290	DEP domain containing MTOR interacting protein [Source:HGNC Symbol;Acc:HGNC:22953]	Negative regulator of the mTORC1 and mTORC2 signaling pathways. Inhibits the kinase activity of both complexes.
DERA	12	16064185	16190315	150	rs1918307	rs2604251	174.877	0.219702	0.005284	rs4764235	deoxyribose-phosphate aldolase [Source:HGNC Symbol;Acc:HGNC:24269]	Catalyzes a reversible aldol reaction between acetaldehyde and D-glyceraldehyde 3-phosphate to generate 2-deoxy-D-ribose 5-phosphate. Participates in stress granule (SG) assembly. May allow ATP production from extracellular deoxyinosine in conditions of energy deprivation.
DERL1	8	124025403	124054663	138	rs6989045	rs62521770	196.549	0.0769384	0.0003174	rs17313372	derlin 1 [Source:HGNC Symbol;Acc:HGNC:28454]	Functional component of endoplasmic reticulum-associated degradation (ERAD) for misfolded lumenal proteins. May act by forming a channel that allows the retrotranslocation of misfolded proteins into the cytosol where they are ubiquitinated and degraded by the proteasome. May mediate the interaction between VCP and the misfolded protein (PubMed:15215856). Also involved in endoplasmic reticulum stress-induced pre-emptive quality control, a mechanism that selectively attenuates the translocation of newly synthesized proteins into the endoplasmic reticulum and reroutes them to the cytosol for proteasomal degradation (PubMed:26565908).|(Microbial infection) In case of infection by cytomegaloviruses, it plays a central role in the export from the ER and subsequent degradation of MHC class I heavy chains via its interaction with US11 viral protein, which recognizes and associates with MHC class I heavy chains. Also participates in the degradation process of misfolded cytomegalovirus US2 protein.
DERL2	17	5377612	5389494	137	rs12946812	rs73342918	171.461	0.198262	0.001011	rs62072729	derlin 2 [Source:HGNC Symbol;Acc:HGNC:17943]	Functional component of endoplasmic reticulum-associated degradation (ERAD) for misfolded lumenal glycoproteins, but not that of misfolded nonglycoproteins. May act by forming a channel that allows the retrotranslocation of misfolded glycoproteins into the cytosol where they are ubiquitinated and degraded by the proteasome. May mediate the interaction between VCP and misfolded glycoproteins (PubMed:16186509, PubMed:16449189). May also be involved in endoplasmic reticulum stress-induced pre-emptive quality control, a mechanism that selectively attenuates the translocation of newly synthesized proteins into the endoplasmic reticulum and reroutes them to the cytosol for proteasomal degradation (PubMed:26565908).|(Microbial infection) In contrast to DERL1, it is not involved in the degradation of MHC class I heavy chains following infection by cytomegaloviruses.
DERL3	22	24176689	24181199	104	rs112242997	rs1984309	183.06	0.0204082	0.0008661	rs4387913	derlin 3 [Source:HGNC Symbol;Acc:HGNC:14236]	NA
DES	2	220283098	220291461	79	rs147743301	rs6706882	90.4263	0.253333	0.003535	rs140907158	desmin [Source:HGNC Symbol;Acc:HGNC:2770]	Desmin are class-III intermediate filaments found in muscle cells. In adult striated muscle they form a fibrous network connecting myofibrils to each other and to the plasma membrane from the periphery of the Z-line structures (PubMed:24200904, PubMed:25394388, PubMed:26724190). May act as a sarcomeric microtubule-anchoring protein: specifically associates with detyrosinated tubulin-alpha chains, leading to buckled microtubules and mechanical resistance to contraction.
DESI1	22	41994031	42017061	52	rs56904812	rs132800	208.156	0.000108434	8.98E-07	rs11703638	desumoylating isopeptidase 1 [Source:HGNC Symbol;Acc:HGNC:24577]	Protease which deconjugates SUMO1, SUMO2 and SUMO3 from some substrate proteins. Has isopeptidase but not SUMO-processing activity. Desumoylates ZBTB46.
DESI2	1	244816351	244872334	166	rs4415547	rs76438376	147.732	0.578493	0.01131	rs141445500	desumoylating isopeptidase 2 [Source:HGNC Symbol;Acc:HGNC:24264]	Protease which may deconjugate SUMO from some substrate proteins.
DET1	15	89055713	89089912	85	rs78428043	rs62023312	74.7666	0.586856	0.00513	rs62024338	DET1, COP1 ubiquitin ligase partner [Source:HGNC Symbol;Acc:HGNC:25477]	NA
DEXI	16	11022747	11036257	143	rs12919717	rs7403919	136.585	0.503749	0.003232	rs3087876	Dexi homolog [Source:HGNC Symbol;Acc:HGNC:13267]
DFFA	1	10520602	10532613	82	rs11579365	rs12057729	160.873	0.0246258	0.002575	rs34132699	DNA fragmentation factor subunit alpha [Source:HGNC Symbol;Acc:HGNC:2772]	Inhibitor of the caspase-activated DNase (DFF40).
DFFB	1	3773830	3801993	165	rs12723501	rs111214040	129.083	0.758143	0.001432	rs79819020	DNA fragmentation factor subunit beta [Source:HGNC Symbol;Acc:HGNC:2773]	Nuclease that induces DNA fragmentation and chromatin condensation during apoptosis. Degrades naked DNA and induces apoptotic morphology.
DFNA5	7	24737973	24797639	136	rs147553852	rs61679797	135.141	0.418049	0.0007708	rs17208431	NA
DFNB31	9	117164359	117267736	207	rs7863727	rs56721522	222.394	0.339132	0.01087	rs117698080	NA
DFNB59	2	179316162	179326110	65	rs77266660	rs2366577	74.924	0.264939	0.001529	rs3820979	NA
DGAT1	8	145538245	145550582	77	rs13438969	rs4380978	238.638	0.000382762	7.11E-05	rs7816361	diacylglycerol O-acyltransferase 1 [Source:HGNC Symbol;Acc:HGNC:2843]	Catalyzes the terminal and only committed step in triacylglycerol synthesis by using diacylglycerol and fatty acyl CoA as substrates. In contrast to DGAT2 it is not essential for survival. May be involved in VLDL (very low density lipoprotein) assembly. In liver, plays a role in esterifying exogenous fatty acids to glycerol. Functions as the major acyl-CoA retinol acyltransferase (ARAT) in the skin, where it acts to maintain retinoid homeostasis and prevent retinoid toxicity leading to skin and hair disorders.
DGAT2	11	75479777	75512581	66	rs650861	rs10793135	123.816	0.0234906	0.0003385	rs76046281	diacylglycerol O-acyltransferase 2 [Source:HGNC Symbol;Acc:HGNC:16940]	Essential acyltransferase that catalyzes the terminal and only committed step in triacylglycerol synthesis by using diacylglycerol and fatty acyl CoA as substrates. Required for synthesis and storage of intracellular triglycerides. Probably plays a central role in cytosolic lipid accumulation. In liver, is primarily responsible for incorporating endogenously synthesized fatty acids into triglycerides (By similarity). Functions also as an acyl-CoA retinol acyltransferase (ARAT).
DGCR10	22	19010136	19011063	97	rs2518814	rs111687781	103.134	0.35183	0.006089	rs74940372	DiGeorge syndrome critical region gene 10 (non-protein coding) [Source:HGNC Symbol;Acc:HGNC:17864]	NA
DGCR11	22	19033674	19035888	72	rs1210640	rs73158846	74.6545	0.363602	0.004301	rs2854655	DiGeorge syndrome critical region gene 11 (non-protein coding) [Source:HGNC Symbol;Acc:HGNC:17226]	NA
DGCR14	22	19117791	19132190	121	rs62221745	rs9605955	142.566	0.225302	0.003136	rs2800967	NA
DGCR2	22	19023794	19109967	177	rs2518801	rs712959	192.603	0.305794	0.003136	rs2800967	DiGeorge syndrome critical region gene 2 [Source:HGNC Symbol;Acc:HGNC:2845]	Putative adhesion receptor, that could be involved in cell-cell or cell-matrix interactions required for normal cell differentiation and migration.
DGCR5	22	18958010	19018755	174	rs1808318	rs28615873	215.205	0.193722	0.001406	rs148005017	DiGeorge syndrome critical region gene 5 (non-protein coding) [Source:NCBI gene;Acc:26220]	NA
DGCR6	22	18893735	18899601	110	rs423263	rs111728836	156.154	0.129928	0.001406	rs148005017	DiGeorge syndrome critical region gene 6 [Source:HGNC Symbol;Acc:HGNC:2846]	May play a role in neural crest cell migration into the third and fourth pharyngeal pouches.
DGCR6L	22	20301760	20307628	65	rs854928	rs28595448	49.0726	0.724731	0.06701	rs114029464	DiGeorge syndrome critical region gene 6 like [Source:HGNC Symbol;Acc:HGNC:18551]	May play a role in neural crest cell migration into the third and fourth pharyngeal pouches.
DGCR8	22	20067754	20099400	115	rs9605050	rs75050869	193.737	0.0501066	0.002495	rs1640283	DGCR8, microprocessor complex subunit [Source:HGNC Symbol;Acc:HGNC:2847]	Component of the microprocessor complex that acts as a RNA- and heme-binding protein that is involved in the initial step of microRNA (miRNA) biogenesis. Component of the microprocessor complex that is required to process primary miRNA transcripts (pri-miRNAs) to release precursor miRNA (pre-miRNA) in the nucleus. Within the microprocessor complex, DGCR8 function as a molecular anchor necessary for the recognition of pri-miRNA at dsRNA-ssRNA junction and directs DROSHA to cleave 11 bp away form the junction to release hairpin-shaped pre-miRNAs that are subsequently cut by the cytoplasmic DICER to generate mature miRNAs (PubMed:26027739, PubMed:26748718). The heme-bound DGCR8 dimer binds pri-miRNAs as a cooperative trimer (of dimers) and is active in triggering pri-miRNA cleavage, whereas the heme-free DGCR8 monomer binds pri-miRNAs as a dimer and is much less active. Both double-stranded and single-stranded regions of a pri-miRNA are required for its binding (PubMed:15531877, PubMed:15574589, PubMed:15589161, PubMed:16751099, PubMed:16906129, PubMed:16963499, PubMed:17159994). Specifically recognizes and binds N6-methyladenosine (m6A)-containing pri-miRNAs, a modification required for pri-miRNAs processing (PubMed:25799998). Involved in the silencing of embryonic stem cell self-renewal.
DGCR9	22	19005346	19007761	104	rs142304295	rs2238750	106.082	0.397725	0.006089	rs74940372	DiGeorge syndrome critical region gene 9 (non-protein coding) [Source:HGNC Symbol;Acc:HGNC:17227]	NA
DGKA	12	56324945	56347807	65	rs7138377	rs7298818	95.1235	0.0636125	0.003122	rs76149942	diacylglycerol kinase alpha [Source:HGNC Symbol;Acc:HGNC:2849]	Upon cell stimulation converts the second messenger diacylglycerol into phosphatidate, initiating the resynthesis of phosphatidylinositols and attenuating protein kinase C activity.
DGKB	7	14184673	14881075	891	rs10282485	rs2058281	961.503	0.290179	0.003194	rs113295567	diacylglycerol kinase beta [Source:HGNC Symbol;Acc:HGNC:2850]	Exhibits high phosphorylation activity for long-chain diacylglycerols.
DGKD	2	234263152	234380743	157	rs76392388	rs838545	239.78	0.0916044	0.001469	rs145561593	diacylglycerol kinase delta [Source:HGNC Symbol;Acc:HGNC:2851]	NA
DGKE	17	54911459	54946036	85	rs4592717	rs189972	83.1588	0.467229	0.02251	rs12150106	diacylglycerol kinase epsilon [Source:HGNC Symbol;Acc:HGNC:2852]	Highly selective for arachidonate-containing species of diacylglycerol (DAG). May terminate signals transmitted through arachidonoyl-DAG or may contribute to the synthesis of phospholipids with defined fatty acid composition.
DGKG	3	185864989	186080023	369	rs73178156	rs80075781	611.809	0.00231973	9.12E-07	rs7635103	diacylglycerol kinase gamma [Source:HGNC Symbol;Acc:HGNC:2853]	Reverses the normal flow of glycerolipid biosynthesis by phosphorylating diacylglycerol back to phosphatidic acid.
DGKH	13	42614171	42803891	274	rs17595533	rs2224717	143.093	0.988883	0.01662	rs17599058	diacylglycerol kinase eta [Source:HGNC Symbol;Acc:HGNC:2854]	Phosphorylates diacylglycerol (DAG) to generate phosphatidic acid (PA). Plays a key role in promoting cell growth. Activates the Ras/B-Raf/C-Raf/MEK/ERK signaling pathway induced by EGF. Regulates the recruitment of RAF1 and BRAF from cytoplasm to membranes and their heterodimerization.
DGKI	7	137074384	137531609	323	rs140888890	rs273941	368.161	0.22121	6.94E-05	rs76993033	diacylglycerol kinase iota [Source:HGNC Symbol;Acc:HGNC:2855]
DGKQ	4	952671	967348	138	rs115448944	rs76451154	142.472	0.383206	0.003942	rs77822621	diacylglycerol kinase theta [Source:HGNC Symbol;Acc:HGNC:2856]	Phosphorylates diacylglycerol (DAG) to generate phosphatidic acid (PA). May regulate the activity of protein kinase C by controlling the balance between these two signaling lipids. Activated in the nucleus in response to alpha-thrombin and nerve growth factor (By similarity). May be involved in cAMP-induced activation of NR5A1 and subsequent steroidogenic gene transcription by delivering PA as ligand for NR5A1. Acts synergistically with NR5A1 on CYP17 transcriptional activity.
DGKZ	11	46354454	46402104	76	rs55798544	rs61882702	197.568	0.00214801	1.52E-05	rs7929630	diacylglycerol kinase zeta [Source:HGNC Symbol;Acc:HGNC:2857]	Displays a strong preference for 1,2-diacylglycerols over 1,3-diacylglycerols, but lacks substrate specificity among molecular species of long chain diacylglycerols. Isoform 2 but not isoform 1 regulates RASGRP1 activity.
DGUOK	2	74153952	74186088	139	rs114408778	rs34555419	168.73	0.187046	0.007772	rs72917452	deoxyguanosine kinase [Source:HGNC Symbol;Acc:HGNC:2858]	Phosphorylates deoxyguanosine and deoxyadenosine in the mitochondrial matrix, with the highest efficiency for deoxyguanosine. In non-replicating cells, where cytosolic dNTP synthesis is down-regulated, mtDNA synthesis depends solely on DGUOK and TK2. Phosphorylates certain nucleoside analogs. Widely used as target of antiviral and chemotherapeutic agents.
DGUOK-AS1	2	74185094	74208566	116	rs756127	rs11886928	152.725	0.128968	0.007613	rs34493480	DGUOK antisense RNA 1 [Source:HGNC Symbol;Acc:HGNC:43441]	NA
DHCR24	1	55315299	55352921	137	rs7537571	rs624163	111.56	0.667457	0.01105	rs147426204	24-dehydrocholesterol reductase [Source:HGNC Symbol;Acc:HGNC:2859]	Catalyzes the reduction of the delta-24 double bond of sterol intermediates. Protects cells from oxidative stress by reducing caspase 3 activity during apoptosis induced by oxidative stress. Also protects against amyloid-beta peptide-induced apoptosis.
DHCR7	11	71145456	71159477	82	rs75736000	rs2298772	97.5346	0.249729	0.01644	rs1790373	7-dehydrocholesterol reductase [Source:HGNC Symbol;Acc:HGNC:2860]	Production of cholesterol by reduction of C7-C8 double bond of 7-dehydrocholesterol (7-DHC).
DHDDS	1	26758772	26797795	94	rs11247940	rs12046497	129.4	0.119059	0.006537	rs12093819	dehydrodolichyl diphosphate synthase subunit [Source:HGNC Symbol;Acc:HGNC:20603]	With DHDDS, forms the dehydrodolichyl diphosphate synthase (DDS) complex, an essential component of the dolichol monophosphate (Dol-P) biosynthetic machinery. Adds multiple copies of isopentenyl pyrophosphate (IPP) to farnesyl pyrophosphate (FPP) to produce dehydrodolichyl diphosphate (Dedol-PP), a precursor of dolichol which is utilized as a sugar carrier in protein glycosylation in the endoplasmic reticulum (ER). Regulates the glycosylation and stability of nascent NPC2, thereby promoting trafficking of LDL-derived cholesterol.
DHDH	19	49436938	49448226	137	rs73061670	rs16981031	90.3603	0.907182	0.006276	rs116867738	dihydrodiol dehydrogenase [Source:HGNC Symbol;Acc:HGNC:17887]
DHFR	5	79922044	79950800	82	rs71636240	rs865644	74.6413	0.528645	0.05303	rs1072841	dihydrofolate reductase [Source:HGNC Symbol;Acc:HGNC:2861]	Key enzyme in folate metabolism. Contributes to the de novo mitochondrial thymidylate biosynthesis pathway. Catalyzes an essential reaction for de novo glycine and purine synthesis, and for DNA precursor synthesis. Binds its own mRNA and that of DHFR2.
DHFRL1	3	93776765	93782067	27	rs9990106	rs73156402	19.7577	0.73708	0.01428	rs62265490	NA
DHH	12	49483205	49488602	40	rs10747559	rs11168883	60.2624	0.104253	0.01566	rs2163904	desert hedgehog [Source:HGNC Symbol;Acc:HGNC:2865]	Intercellular signal essential for a variety of patterning events during development. May function as a spermatocyte survival factor in the testes. Essential for testes development.
DHODH	16	72042642	72059316	118	rs10852508	rs117370172	391.914	0.00023541	1.38E-05	rs12445713	dihydroorotate dehydrogenase (quinone) [Source:HGNC Symbol;Acc:HGNC:2867]	Catalyzes the conversion of dihydroorotate to orotate with quinone as electron acceptor.
DHPS	19	12786530	12792701	47	rs140057896	rs76210361	60.7068	0.181126	0.00316	rs78893384	deoxyhypusine synthase [Source:HGNC Symbol;Acc:HGNC:2869]	Catalyzes the NAD-dependent oxidative cleavage of spermidine and the subsequent transfer of the butylamine moiety of spermidine to the epsilon-amino group of a specific lysine residue of the eIF-5A precursor protein to form the intermediate deoxyhypusine residue.
DHRS1	14	24759803	24769039	117	rs17199606	rs2144490	110.945	0.479497	0.001262	rs2144492	dehydrogenase/reductase 1 [Source:HGNC Symbol;Acc:HGNC:16445]
DHRS11	17	34948225	34957233	94	rs140419579	rs8067227	86.1996	0.529016	0.0006053	rs143862198	NA
DHRS12	13	52342128	52378298	136	rs3803201	rs9596596	128.9	0.495962	0.007829	rs9316557	dehydrogenase/reductase 12 [Source:HGNC Symbol;Acc:HGNC:25832]	Putative oxidoreductase.
DHRS13	17	27224798	27230089	61	rs145453355	rs35301399	72.4937	0.251876	0.002686	rs34380186	dehydrogenase/reductase 13 [Source:HGNC Symbol;Acc:HGNC:28326]	Putative oxidoreductase.
DHRS2	14	24105572	24114848	95	rs10150162	rs28608724	168.317	0.0277868	0.0004644	rs75897383	dehydrogenase/reductase 2 [Source:HGNC Symbol;Acc:HGNC:18349]	Displays NADPH-dependent dicarbonyl reductase activity in vitro with 3,4-Hexanedione, 2,3-Heptanedione and 1-Phenyl-1,2-propanedione as substrates. No reductase activity is displayed in vitro with steroids, retinoids and sugars as substrates. Attenuates MDM2-mediated p53/TP53 degradation, leading to p53/TP53 stabilization and increased transcription activity, resulting in the accumulation of MDM2 and CDKN1A/p21.
DHRS3	1	12627938	12677737	250	rs139290601	rs2246039	368.013	0.0518212	0.0003823	rs78444419	dehydrogenase/reductase 3 [Source:HGNC Symbol;Acc:HGNC:17693]	Catalyzes the reduction of all-trans-retinal to all-trans-retinol in the presence of NADPH.
DHRS4	14	24422943	24438488	129	rs28610928	rs58378559	119.68	0.511307	0.006625	rs7156226	dehydrogenase/reductase 4 [Source:HGNC Symbol;Acc:HGNC:16985]	Reduces all-trans-retinal and 9-cis retinal. Can also catalyze the oxidation of all-trans-retinol with NADP as co-factor, but with much lower efficiency. Reduces alkyl phenyl ketones and alpha-dicarbonyl compounds with aromatic rings, such as pyrimidine-4-aldehyde, 3-benzoylpyridine, 4-benzoylpyridine, menadione and 4-hexanoylpyridine. Has no activity towards aliphatic aldehydes and ketones.
DHRS4-AS1	14	24407939	24424321	118	rs145033457	rs116987849	112.084	0.486803	0.006625	rs7156226	DHRS4 antisense RNA 1 [Source:HGNC Symbol;Acc:HGNC:23175]	NA
DHRS4L1	14	24476217	24520586	174	rs73600730	rs2759407	156.374	0.587191	0.00235	rs115854238	NA
DHRS4L2	14	24439082	24475617	144	rs72692105	rs8017358	137.071	0.483308	0.00235	rs115854238	dehydrogenase/reductase 4 like 2 [Source:HGNC Symbol;Acc:HGNC:19731]	Probable oxidoreductase.
DHRS7	14	60611499	60632211	47	rs219299	rs6573295	33.7024	0.75797	0.05286	rs117443988	dehydrogenase/reductase 7 [Source:HGNC Symbol;Acc:HGNC:21524]
DHRS7B	17	21030240	21095285	108	rs12162150	rs3803794	153.253	0.100144	0.001755	rs75246641	dehydrogenase/reductase 7B [Source:HGNC Symbol;Acc:HGNC:24547]	Putative oxidoreductase.
DHRS7C	17	9674750	9694614	181	rs16958681	rs146412694	232.031	0.137861	0.00582	rs4461109	dehydrogenase/reductase 7C [Source:HGNC Symbol;Acc:HGNC:32423]	Putative oxidoreductase.
DHRS9	2	169923544	169952677	100	rs4148773	rs41265945	96.2747	0.4648	0.002172	rs73028985	dehydrogenase/reductase 9 [Source:HGNC Symbol;Acc:HGNC:16888]	3-alpha-hydroxysteroid dehydrogenase that converts 3-alpha-tetrahydroprogesterone (allopregnanolone) to dihydroxyprogesterone and 3-alpha-androstanediol to dihydroxyprogesterone. May play a role in the biosynthesis of retinoic acid from retinaldehyde, but seems to have low activity with retinoids. Can utilize both NADH and NADPH.
DHTKD1	10	12110915	12165227	127	rs1722442	rs2399786	130.84	0.387635	0.003838	rs11257521	dehydrogenase E1 and transketolase domain containing 1 [Source:HGNC Symbol;Acc:HGNC:23537]	The 2-oxoglutarate dehydrogenase complex catalyzes the overall conversion of 2-oxoglutarate to succinyl-CoA and CO(2). It contains multiple copies of three enzymatic components: 2-oxoglutarate dehydrogenase (E1), dihydrolipoamide succinyltransferase (E2) and lipoamide dehydrogenase (E3).
DHX15	4	24529087	24586184	111	rs73246453	rs1395220	85.9106	0.759409	0.03831	rs148256982	DEAH-box helicase 15 [Source:HGNC Symbol;Acc:HGNC:2738]	Pre-mRNA processing factor involved in disassembly of spliceosomes after the release of mature mRNA. In cooperation with TFIP11 seem to be involved in the transition of the U2, U5 and U6 snRNP-containing IL complex to the snRNP-free IS complex leading to efficient debranching and turnover of excised introns.
DHX16	6	30620895	30640830	84	rs17195474	rs25526	88.7516	0.354596	0.01281	rs17189176	DEAH-box helicase 16 [Source:HGNC Symbol;Acc:HGNC:2739]	NA
DHX29	5	54552072	54603521	67	rs68033731	rs12521782	65.8094	0.437533	0.004323	rs112403980	DExH-box helicase 29 [Source:HGNC Symbol;Acc:HGNC:15815]	ATP-binding RNA helicase involved in translation initiation. Part of the 43S pre-initiation complex that is required for efficient initiation on mRNAs of higher eukaryotes with structured 5'-UTRs by promoting efficient NTPase-dependent 48S complex formation. Specifically binds to the 40S ribosome near the mRNA entrance. Does not possess a processive helicase activity.
DHX30	3	47844398	47891686	54	rs7646982	rs184388	70.0106	0.166865	0.00605	rs11706549	DExH-box helicase 30 [Source:HGNC Symbol;Acc:HGNC:16716]	Plays an important role in the assembly of the mitochondrial large ribosomal subunit (PubMed:25683715). Required for optimal function of the zinc-finger antiviral protein ZC3HAV1 (By similarity). Associates with mitochondrial DNA (PubMed:18063578).
DHX32	10	127524908	127569884	50	rs11244645	rs115346208	66.9053	0.170207	0.011	rs79094528	DEAH-box helicase 32 (putative) [Source:HGNC Symbol;Acc:HGNC:16717]
DHX33	17	5344231	5372380	150	rs16954604	rs112363229	153.5	0.389031	0.007544	rs28609418	DEAH-box helicase 33 [Source:HGNC Symbol;Acc:HGNC:16718]	Stimulates RNA polymerase I transcription of the 47S precursor rRNA. Associates with ribosomal DNA (rDNA) loci where it is involved in POLR1A recruitment. Important element of nucleolar organization.
DHX34	19	47852537	47885961	131	rs10422426	rs7259674	126.441	0.476676	0.007263	rs2463089	DExH-box helicase 34 [Source:HGNC Symbol;Acc:HGNC:16719]	Probable ATP-binding RNA helicase.
DHX35	20	37590980	37668366	94	rs117867336	rs35975638	112.654	0.22677	0.009703	rs138786193	DEAH-box helicase 35 [Source:HGNC Symbol;Acc:HGNC:15861]	May be involved in pre-mRNA splicing.
DHX36	3	153993456	154042286	74	rs74965475	rs701127	59.0977	0.681249	0.02608	rs115821971	DEAH-box helicase 36 [Source:HGNC Symbol;Acc:HGNC:14410]	Proposed to have a global role in regulating mRNA expression including transcriptional regulation and mRNA stability. Binds with high affinity to and resolves tetramolecular RNA and DNA quadruplex structures. Unwinds intramolecular quadruplexes derived from the ZIC1 and the MYC promoters. Binds to quadruplex structures in the promoters of YY1 and ALPL genes and regulates their expression. Binds to telomerase RNA template component (TERC) 5'-end (nucleotides 1-43) and unwinds an internal quadruplex formation in TERC 5'-end to promote P1 helix formation; the P1 helix acts as a template boundary ensuring accurate reverse transcription and is disrupted by quadruplex formation. May be involved in regulation of telomere length. Plays a role in degradation and deadenylation of mRNAs containing in their 3'-UTR the consensus ARE sequence element. May function in sex development and spermatogenesis. May play a role in ossification.
DHX37	12	125431369	125473667	212	rs7486047	rs1962999	309.002	0.055466	0.0002025	rs4528431	DEAH-box helicase 37 [Source:HGNC Symbol;Acc:HGNC:17210]
DHX38	16	72127614	72146811	82	rs763665	rs28419077	208.903	0.00339054	5.36E-05	rs117935826	DEAH-box helicase 38 [Source:HGNC Symbol;Acc:HGNC:17211]	Probable ATP-binding RNA helicase involved in pre-mRNA splicing.
DHX40	17	57642885	57685713	52	rs142122867	rs9898835	50.3746	0.455378	0.03139	rs184865546	DEAH-box helicase 40 [Source:HGNC Symbol;Acc:HGNC:18018]	Probable ATP-dependent RNA helicase.
DHX57	2	39024875	39103021	113	rs3112183	rs140114260	109.122	0.423279	0.001094	rs141788688	DExH-box helicase 57 [Source:HGNC Symbol;Acc:HGNC:20086]	Probable ATP-binding RNA helicase.
DHX58	17	40253421	40264751	88	rs141710817	rs61160591	113.965	0.166727	0.0006669	rs4081542	DExH-box helicase 58 [Source:HGNC Symbol;Acc:HGNC:29517]	Acts as a regulator of DDX58/RIG-I and IFIH1/MDA5 mediated antiviral signaling. Cannot initiate antiviral signaling as it lacks the CARD domain required for activating MAVS/IPS1-dependent signaling events. Can have both negative and positive regulatory functions related to DDX58/RIG-I and IFIH1/MDA5 signaling and this role in regulating signaling may be complex and could probably depend on characteristics of the infecting virus or target cells, or both. Its inhibitory action on DDX58/RIG-I signaling may involve the following mechanisms: competition with DDX58/RIG-I for binding to the viral RNA, binding to DDX58/RIG-I and inhibiting its dimerization and interaction with MAVS/IPS1, competing with IKBKE in its binding to MAVS/IPS1 thereby inhibiting activation of interferon regulatory factor 3 (IRF3). Its positive regulatory role may involve unwinding or stripping nucleoproteins of viral RNA thereby facilitating their recognition by DDX58/RIG-I and IFIH1/MDA5. Involved in the innate immune response to various RNA viruses and some DNA viruses such as poxviruses, and also to the bacterial pathogen Listeria monocytogenes. Can bind both ssRNA and dsRNA, with a higher affinity for dsRNA. Shows a preference to 5'-triphosphorylated RNA, although it can recognize RNA lacking a 5'-triphosphate.
DHX8	17	41561333	41601680	77	rs35119073	rs79317793	85.0051	0.312281	0.01006	rs6503432	DEAH-box helicase 8 [Source:HGNC Symbol;Acc:HGNC:2749]	Facilitates nuclear export of spliced mRNA by releasing the RNA from the spliceosome.
DHX9	1	182808438	182857117	57	rs12135645	rs4132813	41.7108	0.759381	0.05463	rs61807503	DExH-box helicase 9 [Source:HGNC Symbol;Acc:HGNC:2750]	Unwinds double-stranded DNA and RNA in a 3' to 5' direction. Alteration of secondary structure may subsequently influence interactions with proteins or other nucleic acids. Functions as a transcriptional activator. Component of the CRD-mediated complex that promotes MYC mRNA stability. Involved with LARP6 in the stabilization of type I collagen mRNAs for CO1A1 and CO1A2. As component of a large PER complex is involved in the inhibition of 3' transcriptional termination of circadian target genes such as PER1 and NR1D1 and the control of the circadian rhythms. Positively regulates HIV-1 LTR-directed gene expression.
DIABLO	12	122692208	122712081	77	rs73419720	rs79529347	132.299	0.0461058	0.0006843	rs11060556	diablo IAP-binding mitochondrial protein [Source:HGNC Symbol;Acc:HGNC:21528]	Promotes apoptosis by activating caspases in the cytochrome c/Apaf-1/caspase-9 pathway. Acts by opposing the inhibitory activity of inhibitor of apoptosis proteins (IAP). Inhibits the activity of BIRC6/bruce by inhibiting its binding to caspases. Isoform 3 attenuates the stability and apoptosis-inhibiting activity of XIAP/BIRC4 by promoting XIAP/BIRC4 ubiquitination and degradation through the ubiquitin-proteasome pathway. Isoform 3 also disrupts XIAP/BIRC4 interacting with processed caspase-9 and promotes caspase-3 activation. Isoform 1 is defective in the capacity to down-regulate the XIAP/BIRC4 abundance.
DIAPH1	5	140894587	140998622	149	rs7704812	rs186586631	304.059	0.0139512	0.003253	rs6860615	diaphanous related formin 1 [Source:HGNC Symbol;Acc:HGNC:2876]	Acts in a Rho-dependent manner to recruit PFY1 to the membrane. Required for the assembly of F-actin structures, such as actin cables and stress fibers. Nucleates actin filaments. Binds to the barbed end of the actin filament and slows down actin polymerization and depolymerization. Required for cytokinesis, and transcriptional activation of the serum response factor. DFR proteins couple Rho and Src tyrosine kinase during signaling and the regulation of actin dynamics. Functions as a scaffold protein for MAPRE1 and APC to stabilize microtubules and promote cell migration (By similarity). Has neurite outgrowth promoting activity (By similarity). In hear cells, it may play a role in the regulation of actin polymerization in hair cells. The MEMO1-RHOA-DIAPH1 signaling pathway plays an important role in ERBB2-dependent stabilization of microtubules at the cell cortex. It controls the localization of APC and CLASP2 to the cell membrane, via the regulation of GSK3B activity. In turn, membrane-bound APC allows the localization of the MACF1 to the cell membrane, which is required for microtubule capture and stabilization. Plays a role in the regulation of cell morphology and cytoskeletal organization. Required in the control of cell shape (PubMed:20937854, PubMed:21834987). Plays a role in brain development (PubMed:24781755).
DIAPH3	13	60239720	60738119	251	rs545317	rs9570270	662.73	0.000428983	9.30E-05	rs4886214	diaphanous related formin 3 [Source:HGNC Symbol;Acc:HGNC:15480]	Binds to GTP-bound form of Rho and to profilin. Acts in a Rho-dependent manner to recruit profilin to the membrane, where it promotes actin polymerization. It is required for cytokinesis, stress fiber formation, and transcriptional activation of the serum response factor. DFR proteins couple Rho and Src tyrosine kinase during signaling and the regulation of actin dynamics.
DIAPH3-AS1	13	60586851	60618490	49	rs73212278	rs41293428	118.044	0.00263826	0.0001132	rs339538	DIAPH3 antisense RNA 1 [Source:HGNC Symbol;Acc:HGNC:39915]	NA
DIAPH3-AS2	13	60718831	60727639	52	rs17057616	rs73205729	166.705	0.00132798	9.30E-05	rs4886214	DIAPH3 antisense RNA 2 [Source:HGNC Symbol;Acc:HGNC:39916]	NA
DICER1	14	95552564	95624347	152	rs8014707	rs1187608	116.422	0.77997	0.01585	rs142124637	dicer 1, ribonuclease III [Source:HGNC Symbol;Acc:HGNC:17098]	Double-stranded RNA (dsRNA) endoribonuclease playing a central role in short dsRNA-mediated post-transcriptional gene silencing. Cleaves naturally occurring long dsRNAs and short hairpin pre-microRNAs (miRNA) into fragments of twenty-one to twenty-three nucleotides with 3' overhang of two nucleotides, producing respectively short interfering RNAs (siRNA) and mature microRNAs. SiRNAs and miRNAs serve as guide to direct the RNA-induced silencing complex (RISC) to complementary RNAs to degrade them or prevent their translation. Gene silencing mediated by siRNAs, also called RNA interference, controls the elimination of transcripts from mobile and repetitive DNA elements of the genome but also the degradation of exogenous RNA of viral origin for instance. The miRNA pathway on the other side is a mean to specifically regulate the expression of target genes.
DICER1-AS1	14	95624024	95646270	114	rs4513027	rs4905287	57.3781	0.978514	0.01883	rs4900260	DICER1 antisense RNA 1 [Source:HGNC Symbol;Acc:HGNC:43017]	NA
DIDO1	20	61509089	61569304	217	rs34689750	rs6090188	256.303	0.204153	0.000506	rs7271619	death inducer-obliterator 1 [Source:HGNC Symbol;Acc:HGNC:2680]	Putative transcription factor, weakly pro-apoptotic when overexpressed (By similarity). Tumor suppressor. Required for early embryonic stem cell development.|Isoform 2: Displaces isoform 4 at the onset of differentiation, required for repression of stemness genes.
DIEXF	1	210001311	210030910	88	rs41303303	rs61820366	44.1188	0.951024	0.07162	rs116200489	NA
DIMT1	5	61684350	61699728	47	rs174647	rs149540	32.5321	0.770809	0.03319	rs115931538	DIM1 dimethyladenosine transferase 1 homolog [Source:HGNC Symbol;Acc:HGNC:30217]	Specifically dimethylates two adjacent adenosines in the loop of a conserved hairpin near the 3'-end of 18S rRNA in the 40S particle.
DIO1	1	54359860	54376759	92	rs115734238	rs77215788	100.865	0.316156	0.004851	rs142995127	iodothyronine deiodinase 1 [Source:HGNC Symbol;Acc:HGNC:2883]	Responsible for the deiodination of T4 (3,5,3',5'-tetraiodothyronine) into T3 (3,5,3'-triiodothyronine) and of T3 into T2 (3,3'-diiodothyronine). Plays a role in providing a source of plasma T3 by deiodination of T4 in peripheral tissues such as liver and kidney.
DIO2	14	80663867	80697397	54	rs17110368	rs1884071	45.1959	0.587841	0.051	rs190119	iodothyronine deiodinase 2 [Source:HGNC Symbol;Acc:HGNC:2884]	Responsible for the deiodination of T4 (3,5,3',5'-tetraiodothyronine) into T3 (3,5,3'-triiodothyronine). Essential for providing the brain with appropriate levels of T3 during the critical period of development.
DIO2-AS1	14	80677761	80921810	229	rs224980	rs61744330	242.39	0.353069	0.002942	rs12892902	DIO2 antisense RNA 1 [Source:HGNC Symbol;Acc:HGNC:44153]	NA
DIO3	14	102027687	102029789	115	rs61992191	rs35420729	99.3869	0.618249	0.001613	rs12431741	iodothyronine deiodinase 3 [Source:HGNC Symbol;Acc:HGNC:2885]	Responsible for the deiodination of T4 (3,5,3',5'-tetraiodothyronine) into RT3 (3,3',5'-triiodothyronine) and of T3 (3,5,3'-triiodothyronine) into T2 (3,3'-diiodothyronine). RT3 and T2 are inactive metabolites. May play a role in preventing premature exposure of developing fetal tissues to adult levels of thyroid hormones. Can regulate circulating fetal thyroid hormone concentrations throughout gestation. Essential role for regulation of thyroid hormone inactivation during embryological development.
DIO3OS	14	102018559	102022013	127	rs11623832	rs1190725	108.746	0.625179	0.001613	rs12431741	DIO3 opposite strand upstream RNA [Source:HGNC Symbol;Acc:HGNC:20348]	NA
DIP2A	21	47878861	47989926	206	rs59122923	rs11089086	128.099	0.883953	0.06543	rs117874413	disco interacting protein 2 homolog A [Source:HGNC Symbol;Acc:HGNC:17217]	May provide positional cues for axon pathfinding and patterning in the central nervous system.
DIP2A-IT1	21	47882383	47889218	81	rs8126647	rs115730300	52.711	0.817699	0.06543	rs117874413	DIP2A intronic transcript 1 [Source:HGNC Symbol;Acc:HGNC:41430]	NA
DIP2B	12	50898767	51142450	99	rs4238105	rs10747593	128.825	0.160358	0.003464	rs118083436	disco interacting protein 2 homolog B [Source:HGNC Symbol;Acc:HGNC:29284]
DIP2C	10	320129	735608	461	rs2448381	rs2486578	507.086	0.296629	0.00211	rs79900977	disco interacting protein 2 homolog C [Source:HGNC Symbol;Acc:HGNC:29150]
DIRAS1	19	2714564	2721390	118	rs9749166	rs2003567	82.4895	0.82354	0.00765	rs150369748	DIRAS family GTPase 1 [Source:HGNC Symbol;Acc:HGNC:19127]	Displays low GTPase activity and exists predominantly in the GTP-bound form.
DIRAS2	9	93372113	93405108	157	rs115922021	rs1173098	199.427	0.181314	0.01312	rs7874420	DIRAS family GTPase 2 [Source:HGNC Symbol;Acc:HGNC:19323]	Displays low GTPase activity and exists predominantly in the GTP-bound form.
DIRAS3	1	68511644	68516460	70	rs7513014	rs56369906	67.5357	0.469388	0.03566	rs269342	DIRAS family GTPase 3 [Source:HGNC Symbol;Acc:HGNC:687]
DIRC1	2	189598464	189654831	82	rs10931377	rs11687872	156.39	0.020035	7.17E-05	rs2708200	disrupted in renal carcinoma 1 [Source:HGNC Symbol;Acc:HGNC:15760]
DIRC2	3	122513900	122599986	108	rs115527244	rs9835868	124.958	0.268415	0.0002413	rs77266689	disrupted in renal carcinoma 2 [Source:HGNC Symbol;Acc:HGNC:16628]	Electrogenic metabolite transporter.
DIRC3	2	218148745	218621316	465	rs112887086	rs77538871	475.118	0.406869	0.00154	rs76314088	disrupted in renal carcinoma 3 [Source:HGNC Symbol;Acc:HGNC:17805]	NA
DIS3	13	73329539	73356266	68	rs34926674	rs7334462	60.8761	0.558547	0.01214	rs79541542	DIS3 homolog, exosome endoribonuclease and 3'-5' exoribonuclease [Source:HGNC Symbol;Acc:HGNC:20604]	Putative catalytic component of the RNA exosome complex which has 3'->5' exoribonuclease activity and participates in a multitude of cellular RNA processing and degradation events. In the nucleus, the RNA exosome complex is involved in proper maturation of stable RNA species such as rRNA, snRNA and snoRNA, in the elimination of RNA processing by-products and non-coding 'pervasive' transcripts, such as antisense RNA species and promoter-upstream transcripts (PROMPTs), and of mRNAs with processing defects, thereby limiting or excluding their export to the cytoplasm. The RNA exosome may be involved in Ig class switch recombination (CSR) and/or Ig variable region somatic hypermutation (SHM) by targeting AICDA deamination activity to transcribed dsDNA substrates. In the cytoplasm, the RNA exosome complex is involved in general mRNA turnover and specifically degrades inherently unstable mRNAs containing AU-rich elements (AREs) within their 3' untranslated regions, and in RNA surveillance pathways, preventing translation of aberrant mRNAs. It seems to be involved in degradation of histone mRNA. DIS3 has both 3'-5' exonuclease and endonuclease activities.
DIS3L	15	66585632	66626236	93	rs11630800	rs116903704	118.72	0.170968	0.00106	rs62625681	DIS3 like exosome 3'-5' exoribonuclease [Source:HGNC Symbol;Acc:HGNC:28698]	Putative cytoplasm-specific catalytic component of the RNA exosome complex which has 3'->5' exoribonuclease activity and participates in a multitude of cellular RNA processing and degradation events. In the cytoplasm, the RNA exosome complex is involved in general mRNA turnover and specifically degrades inherently unstable mRNAs containing AU-rich elements (AREs) within their 3' untranslated regions, and in RNA surveillance pathways, preventing translation of aberrant mRNAs. It seems to be involved in degradation of histone mRNA.
DIS3L2	2	232826292	233208678	329	rs73000812	rs2853406	305.809	0.524195	0.01379	rs11888259	DIS3 like 3'-5' exoribonuclease 2 [Source:HGNC Symbol;Acc:HGNC:28648]	3'-5'-exoribonuclease that specifically recognizes RNAs polyuridylated at their 3' end and mediates their degradation. Component of an exosome-independent RNA degradation pathway that mediates degradation of both mRNAs and miRNAs that have been polyuridylated by a terminal uridylyltransferase, such as ZCCHC11/TUT4. Mediates degradation of cytoplasmic mRNAs that have been deadenylated and subsequently uridylated at their 3'. Mediates degradation of uridylated pre-let-7 miRNAs, contributing to the maintenance of embryonic stem (ES) cells. Essential for correct mitosis, and negatively regulates cell proliferation.
DISC1	1	231762560	232177019	506	rs1655289	rs114675711	524.161	0.381845	0.002034	rs143266317	DISC1 scaffold protein [Source:HGNC Symbol;Acc:HGNC:2888]	Involved in the regulation of multiple aspects of embryonic and adult neurogenesis. Required for neural progenitor proliferation in the ventrical/subventrical zone during embryonic brain development and in the adult dentate gyrus of the hippocampus. Participates in the Wnt-mediated neural progenitor proliferation as a positive regulator by modulating GSK3B activity and CTNNB1 abundance. Plays a role as a modulator of the AKT-mTOR signaling pathway controlling the tempo of the process of newborn neurons integration during adult neurogenesis, including neuron positioning, dendritic development and synapse formation. Inhibits the activation of AKT-mTOR signaling upon interaction with CCDC88A. Regulates the migration of early-born granule cell precursors toward the dentate gyrus during the hippocampal development. Plays a role, together with PCNT, in the microtubule network formation.
DISC1FP1	11	89984399	90648220	399	rs1045861	rs12270860	792.005	0.00393487	0.0001036	rs12800692	DISC1 fusion partner 1 (non-protein coding) [Source:HGNC Symbol;Acc:HGNC:33625]	NA
DISC2	1	231950371	231954263	124	rs11122331	rs9432017	137.62	0.300117	0.003917	rs1000730	NA
DISP1	1	222988430	223179337	247	rs137959792	rs4846792	385.68	0.0428555	0.0001032	rs115103770	dispatched RND transporter family member 1 [Source:HGNC Symbol;Acc:HGNC:19711]	Functions in hedgehog (Hh) signaling. Regulates the release and extracellular accumulation of cholesterol-modified hedgehog proteins and is hence required for effective production of the Hh signal.
DISP2	15	40650433	40663256	119	rs76817914	rs11790	87.1835	0.769366	0.01428	rs34109167	dispatched RND transporter family member 2 [Source:HGNC Symbol;Acc:HGNC:19712]	NA
DIXDC1	11	111797867	111893374	43	rs3802845	rs11214075	38.9322	0.556213	0.03106	rs143098130	DIX domain containing 1 [Source:HGNC Symbol;Acc:HGNC:23695]	Positive effector of the Wnt signaling pathway; activates WNT3A signaling via DVL2. Regulates JNK activation by AXIN1 and DVL2.
DKFZP434A062	9	139216997	139221779	107	rs28971348	rs11794847	127.831	0.242069	0.01187	rs3812553	NA
DKFZP434H168	16	56226528	56228437	51	rs185576851	rs56281550	73.0654	0.110675	0.00889	rs118165948	uncharacterized LOC26077 [Source:NCBI gene;Acc:26077]	NA
DKFZP434I0714	4	153457415	153460415	47	rs75725616	rs75549230	31.7141	0.765966	0.01234	rs111858995	NA
DKFZP434K028	11	61521500	61525136	85	rs145633248	rs4564341	102.178	0.244918	0.01387	rs2107617	uncharacterized LOC26070 [Source:NCBI gene;Acc:26070]	NA
DKFZP586I1420	7	30409665	30412410	64	rs116960225	rs5743382	94.3506	0.0924152	0.001491	rs4722984	NA
DKFZp434J0226	19	46713498	46718094	114	rs114285863	rs7248618	117.584	0.379027	0.01395	rs11667174	NA
DKFZp434L192	7	56563915	56564977	45	rs113897788	rs10256632	51.2734	0.291739	0.03283	rs10281482	NA
DKFZp451B082	6	163759373	163768065	214	rs10945886	rs9364687	287.955	0.0995715	0.0009517	rs12529659	NA
DKFZp686K1684	11	31838113	31908587	114	rs10488688	rs80301608	147.446	0.163977	0.0001446	rs558508	NA
DKFZp779M0652	11	45792982	45793909	100	rs80254701	rs117582782	173.393	0.0549101	0.0001418	rs146079048	NA
DKK1	10	54074040	54077417	76	rs1358588	rs56265462	71.3693	0.485877	0.00525	rs11001508	dickkopf WNT signaling pathway inhibitor 1 [Source:HGNC Symbol;Acc:HGNC:2891]	Antagonizes canonical Wnt signaling by inhibiting LRP5/6 interaction with Wnt and by forming a ternary complex with the transmembrane protein KREMEN that promotes internalization of LRP5/6 (PubMed:22000856). DKKs play an important role in vertebrate development, where they locally inhibit Wnt regulated processes such as antero-posterior axial patterning, limb development, somitogenesis and eye formation. In the adult, Dkks are implicated in bone formation and bone disease, cancer and Alzheimer disease (PubMed:17143291). Inhibits the pro-apoptotic function of KREMEN1 in a Wnt-independent manner, and has anti-apoptotic activity.
DKK2	4	107842958	107957453	145	rs7442377	rs12645506	154.915	0.345224	0.007814	rs58183686	dickkopf WNT signaling pathway inhibitor 2 [Source:HGNC Symbol;Acc:HGNC:2892]	Antagonizes canonical Wnt signaling by inhibiting LRP5/6 interaction with Wnt and by forming a ternary complex with the transmembrane protein KREMEN that promotes internalization of LRP5/6. DKKs play an important role in vertebrate development, where they locally inhibit Wnt regulated processes such as antero-posterior axial patterning, limb development, somitogenesis and eye formation. In the adult, Dkks are implicated in bone formation and bone disease, cancer and Alzheimer disease.
DKK3	11	11984542	12030917	240	rs75952275	rs1872562	268.009	0.277043	0.0001872	rs11022136	dickkopf WNT signaling pathway inhibitor 3 [Source:HGNC Symbol;Acc:HGNC:2893]	Antagonizes canonical Wnt signaling by inhibiting LRP5/6 interaction with Wnt and by forming a ternary complex with the transmembrane protein KREMEN that promotes internalization of LRP5/6. DKKs play an important role in vertebrate development, where they locally inhibit Wnt regulated processes such as antero-posterior axial patterning, limb development, somitogenesis and eye formation. In the adult, Dkks are implicated in bone formation and bone disease, cancer and Alzheimer disease.
DKK4	8	42231585	42234674	49	rs117711940	rs72643207	19.7242	0.991325	0.1177	rs10096210	dickkopf WNT signaling pathway inhibitor 4 [Source:HGNC Symbol;Acc:HGNC:2894]	Antagonizes canonical Wnt signaling by inhibiting LRP5/6 interaction with Wnt and by forming a ternary complex with the transmembrane protein KREMEN that promotes internalization of LRP5/6. DKKs play an important role in vertebrate development, where they locally inhibit Wnt regulated processes such as antero-posterior axial patterning, limb development, somitogenesis and eye formation. In the adult, Dkks are implicated in bone formation and bone disease, cancer and Alzheimer disease.
DKKL1	19	49866986	49878373	55	rs353978	rs12974629	43.2631	0.668292	0.01299	rs7260434	dickkopf like acrosomal protein 1 [Source:HGNC Symbol;Acc:HGNC:16528]
DLAT	11	111895537	111935002	37	rs3809033	rs73570121	28.6132	0.713619	0.05571	rs4937001	dihydrolipoamide S-acetyltransferase [Source:HGNC Symbol;Acc:HGNC:2896]	The pyruvate dehydrogenase complex catalyzes the overall conversion of pyruvate to acetyl-CoA and CO(2), and thereby links the glycolytic pathway to the tricarboxylic cycle.
DLC1	8	12940871	13372429	826	rs10103641	rs78494649	847.952	0.392413	0.000542	rs117046440	DLC1 Rho GTPase activating protein [Source:HGNC Symbol;Acc:HGNC:2897]	NA
DLD	7	107531551	107561643	110	rs145909890	rs35255699	84.276	0.737111	0.003574	rs79873077	dihydrolipoamide dehydrogenase [Source:HGNC Symbol;Acc:HGNC:2898]	Lipoamide dehydrogenase is a component of the glycine cleavage system as well as an E3 component of three alpha-ketoacid dehydrogenase complexes (pyruvate-, alpha-ketoglutarate-, and branched-chain amino acid-dehydrogenase complex). In monomeric form has additional moonlighting function as serine protease (PubMed:17404228). Involved in the hyperactivation of spermatazoa during capacitation and in the spermatazoal acrosome reaction.
DLEC1	3	38080695	38164228	124	rs11715770	rs79916644	107.177	0.613713	0.02377	rs75603191	deleted in lung and esophageal cancer 1 [Source:HGNC Symbol;Acc:HGNC:2899]	May act as a tumor suppressor by inhibiting cell proliferation.
DLEU1	13	50656304	51102779	349	rs17073682	rs1239704	675.063	0.00454132	0.0001789	rs9591325	deleted in lymphocytic leukemia 1 (non-protein coding) [Source:HGNC Symbol;Acc:HGNC:13747]	May act as a tumor suppressor.
DLEU2	13	50556687	50699677	92	rs61960445	rs80090369	122.605	0.129673	0.007317	rs61960458	deleted in lymphocytic leukemia 2 (non-protein coding) [Source:HGNC Symbol;Acc:HGNC:13748]	NA
DLEU2L	1	64014650	64016307	44	rs11208227	rs855323	39.8791	0.552218	0.01668	rs2136926	deleted in lymphocytic leukemia 2-like [Source:HGNC Symbol;Acc:HGNC:13225]	NA
DLEU7	13	51286758	51417885	224	rs17475241	rs9568489	715.168	3.79E-06	2.85E-06	rs687439	deleted in lymphocytic leukemia, 7 [Source:HGNC Symbol;Acc:HGNC:17567]
DLEU7-AS1	13	51381990	51424041	145	rs515854	rs9563011	522.629	6.91E-06	2.85E-06	rs687439	DLEU7 antisense RNA 1 [Source:HGNC Symbol;Acc:HGNC:39966]	NA
DLG1	3	196769430	197026143	269	rs111232694	rs768857	271.222	0.427662	0.006323	rs481068	discs large MAGUK scaffold protein 1 [Source:HGNC Symbol;Acc:HGNC:2900]	Essential multidomain scaffolding protein required for normal development (By similarity). Recruits channels, receptors and signaling molecules to discrete plasma membrane domains in polarized cells. May play a role in adherens junction assembly, signal transduction, cell proliferation, synaptogenesis and lymphocyte activation. Regulates the excitability of cardiac myocytes by modulating the functional expression of Kv4 channels. Functional regulator of Kv1.5 channel.
DLG1-AS1	3	197025117	197030621	136	rs403024	rs911219	138.525	0.407249	0.01303	rs7626984	DLG1 antisense RNA 1 [Source:HGNC Symbol;Acc:HGNC:44154]	NA
DLG2	11	83166055	85338314	1639	rs10898114	rs290181	2632.49	0.00147439	0.0001842	rs4943902	discs large MAGUK scaffold protein 2 [Source:HGNC Symbol;Acc:HGNC:2901]	Required for perception of chronic pain through NMDA receptor signaling. Regulates surface expression of NMDA receptors in dorsal horn neurons of the spinal cord. Interacts with the cytoplasmic tail of NMDA receptor subunits as well as inward rectifying potassium channels. Involved in regulation of synaptic stability at cholinergic synapses. Part of the postsynaptic protein scaffold of excitatory synapses.
DLG4	17	7093209	7123369	96	rs12453853	rs12449427	118.508	0.190687	0.005304	rs35149809	discs large MAGUK scaffold protein 4 [Source:HGNC Symbol;Acc:HGNC:2903]	Interacts with the cytoplasmic tail of NMDA receptor subunits and shaker-type potassium channels. Required for synaptic plasticity associated with NMDA receptor signaling. Overexpression or depletion of DLG4 changes the ratio of excitatory to inhibitory synapses in hippocampal neurons. May reduce the amplitude of ASIC3 acid-evoked currents by retaining the channel intracellularly. May regulate the intracellular trafficking of ADR1B.
DLG5	10	79550548	79686348	175	rs61099531	rs45570840	150.605	0.648689	0.01294	rs61854572	discs large MAGUK scaffold protein 5 [Source:HGNC Symbol;Acc:HGNC:2904]	NA
DLG5-AS1	10	79686569	79689583	104	rs12573273	rs4979936	71.4124	0.849723	0.02037	rs145207871	DLG5 antisense RNA 1 [Source:HGNC Symbol;Acc:HGNC:45109]	NA
DLGAP1	18	3496029	4455266	1520	rs113202318	rs1588000	1597.18	0.318033	0.0003149	rs145454558	DLG associated protein 1 [Source:HGNC Symbol;Acc:HGNC:2905]	Part of the postsynaptic scaffold in neuronal cells.
DLGAP1-AS1	18	3594111	3597377	158	rs59394247	rs7407918	139.23	0.623583	0.02774	rs55729040	DLGAP1 antisense RNA 1 [Source:HGNC Symbol;Acc:HGNC:31676]	NA
DLGAP1-AS2	18	3603734	3610087	157	rs7237988	rs11875278	138.839	0.625012	0.05594	rs7230740	DLGAP1 antisense RNA 2 [Source:HGNC Symbol;Acc:HGNC:28146]	NA
DLGAP1-AS3	18	3878179	3897069	139	rs7232492	rs77592273	212.748	0.0556075	0.0003149	rs145454558	DLGAP1 antisense RNA 3 [Source:HGNC Symbol;Acc:HGNC:27317]	NA
DLGAP1-AS4	18	3962352	4013943	258	rs144478380	rs73382628	341.891	0.0970989	0.001329	rs16945645	DLGAP1 antisense RNA 4 [Source:HGNC Symbol;Acc:HGNC:44333]	NA
DLGAP1-AS5	18	4264601	4296000	193	rs73373067	rs9967269	131.793	0.875709	0.006669	rs72860645	DLGAP1 antisense RNA 5 [Source:HGNC Symbol;Acc:HGNC:27586]	NA
DLGAP2	8	1449531	1656642	504	rs142425764	rs7842425	588.362	0.204088	0.005385	rs2957060	DLG associated protein 2 [Source:HGNC Symbol;Acc:HGNC:2906]	NA
DLGAP2-AS1	8	1513675	1569830	202	rs4876082	rs73547746	174.044	0.569991	0.009207	rs3812482	DLGAP2 antisense RNA 1 [Source:HGNC Symbol;Acc:HGNC:50467]	NA
DLGAP3	1	35331036	35370984	142	rs6687573	rs72896050	155.241	0.319932	0.005931	rs6686484	DLG associated protein 3 [Source:HGNC Symbol;Acc:HGNC:30368]	May play a role in the molecular organization of synapses and neuronal cell signaling. Could be an adapter protein linking ion channel to the subsynaptic cytoskeleton. May induce enrichment of PSD-95/SAP90 at the plasma membrane.
DLGAP4	20	34894244	35157040	187	rs6121187	rs150841046	495.407	4.95E-05	1.32E-05	rs1275392	DLG associated protein 4 [Source:HGNC Symbol;Acc:HGNC:24476]	May play a role in the molecular organization of synapses and neuronal cell signaling. Could be an adapter protein linking ion channel to the subsynaptic cytoskeleton. May induce enrichment of PSD-95/SAP90 at the plasma membrane.
DLGAP5	14	55614833	55658396	61	rs11627884	rs112293280	71.6965	0.245514	0.0175	rs17253688	DLG associated protein 5 [Source:HGNC Symbol;Acc:HGNC:16864]	Potential cell cycle regulator that may play a role in carcinogenesis of cancer cells. Mitotic phosphoprotein regulated by the ubiquitin-proteasome pathway. Key regulator of adherens junction integrity and differentiation that may be involved in CDH1-mediated adhesion and signaling in epithelial cells.
DLK1	14	101193201	101201467	160	rs111604539	rs941574	300.435	0.016586	0.002165	rs3783350	delta like non-canonical Notch ligand 1 [Source:HGNC Symbol;Acc:HGNC:2907]	May have a role in neuroendocrine differentiation.
DLK2	6	43418089	43424370	71	rs2396021	rs116653268	95.36	0.13886	8.26E-05	rs78857377	delta like non-canonical Notch ligand 2 [Source:HGNC Symbol;Acc:HGNC:21113]	Regulates adipogenesis.
DLL1	6	170591293	170599697	190	rs7770638	rs9460118	85.8569	0.995528	0.07423	rs34725946	delta like canonical Notch ligand 1 [Source:HGNC Symbol;Acc:HGNC:2908]	Transmembrane ligand protein of NOTCH1, NOTCH2 and NOTCH3 receptors that binds the extracellular domain (ECD) of Notch receptor in a cis and trans fashion manner (PubMed:11006133). Following transinteraction, ligand cells produce mechanical force that depends of a clathrin-mediated endocytosis, requiring ligand ubiquitination, EPN1 interaction, and actin polymerisation; these events promote Notch receptor extracellular domain (NECD) transendocytosis and triggers Notch signaling through induction of cleavage, hyperphosphorylation, and nuclear accumulation of the intracellular domain of Notch receptors (NICD) (By similarity). Is required for embryonic development and maintenance of adult stem cells in many different tissues and immune systeme; the DLL1-induced Notch signaling is mediated through an intercellular communication that regulates cell lineage, cell specification, cell patterning and morphogenesis through effects on differentiation and proliferation (PubMed:11581320). Plays a role in brain development at different level, namely by regulating neuronal differentiation of neural precursor cells via cell-cell interaction, most likely through the lateral inhibitory system in an endogenous level dependent-manner. During neocortex development, Dll1-Notch signaling transmission is mediated by dynamic interactions between intermediate neurogenic progenitors and radial glia; the cell-cell interactions are mediated via dynamic and transient elongation processes, likely to reactivate/maintain Notch activity in neighboring progenitors, and coordinate progenitor cell division and differentiation across radial and zonal boundaries. During cerebellar development, regulates Bergmann glial monolayer formation and its morphological maturation through a Notch signaling pathway. At the retina and spinal cord level, regulates neurogenesis by preventing the premature differentiation of neural progenitors and also by maintaining progenitors in spinal cord through Notch signaling pathway. Also controls neurogenesis of the neural tube in a progenitor domain-specific fashion along the dorsoventral axis. Maintains quiescence of neural stem cells and plays a role as a fate determinant that segregates asymmetrically to one daughter cell during neural stem cells mitosis, resulting in neuronal differentiation in Dll1-inheriting cell. Plays a role in immune systeme development, namely the development of all T-cells and marginal zone (MZ) B-cells (By similarity). Blocks the differentiation of progenitor cells into the B-cell lineage while promoting the emergence of a population of cells with the characteristics of a T-cell/NK-cell precursor (PubMed:11581320). Also plays a role during muscle development. During early development, inhibits myoblasts differentiation from the medial dermomyotomal lip and later regulates progenitor cell differentiation. Directly modulates cell adhesion and basal lamina formation in satellite cells through Notch signaling. Maintains myogenic progenitors pool by suppressing differentiation through down-regulation of MYOD1 and is required for satellite cell homing and PAX7 expression. During craniofacial and trunk myogenesis suppresses differentiation of cranial mesoderm-derived and somite-derived muscle via MYOD1 regulation but in cranial mesoderm-derived progenitors, is neither required for satellite cell homing nor for PAX7 expression. Also plays a role during pancreatic cell development. During type B pancreatic cell development, may be involved in the initiation of proximodistal patterning in the early pancreatic epithelium. Stimulates multipotent pancreatic progenitor cells proliferation and pancreatic growth by maintaining HES1 expression and PTF1A protein levels. During fetal stages of development, is required to maintain arterial identity and the responsiveness of arterial endothelial cells for VEGFA through regulation of KDR activation and NRP1 expression. Controls sprouting angiogenesis and subsequent vertical branch formation througth regulation on tip cell differentiation. Negatively regulates goblet cell differentiation in intestine and controls secretory fat commitment through lateral inhibition in small intestine. Plays a role during inner ear development; negatively regulates auditory hair cell differentiation. Plays a role during nephron development through Notch signaling pathway. Regulates growth, blood pressure and energy homeostasis.
DLL3	19	39989556	39999121	98	rs4803238	rs7247218	66.9911	0.79873	0.0149	rs76173966	delta like canonical Notch ligand 3 [Source:HGNC Symbol;Acc:HGNC:2909]	Inhibits primary neurogenesis. May be required to divert neurons along a specific differentiation pathway. Plays a role in the formation of somite boundaries during segmentation of the paraxial mesoderm.
DLL4	15	41221530	41231258	92	rs616606	rs79429037	81.695	0.561014	0.02638	rs116924940	delta like canonical Notch ligand 4 [Source:HGNC Symbol;Acc:HGNC:2910]	Involved in the Notch signaling pathway as Notch ligand (PubMed:11134954). Activates NOTCH1 and NOTCH4. Involved in angiogenesis; negatively regulates endothelial cell proliferation and migration and angiogenic sprouting (PubMed:20616313). Essential for retinal progenitor proliferation. Required for suppressing rod fates in late retinal progenitors as well as for proper generation of other retinal cell types (By similarity). During spinal cord neurogenesis, inhibits V2a interneuron fate (PubMed:17728344).
DLST	14	75348593	75370450	70	rs7144654	rs61757880	101.529	0.125054	0.01291	rs137969487	dihydrolipoamide S-succinyltransferase [Source:HGNC Symbol;Acc:HGNC:2911]	The 2-oxoglutarate dehydrogenase complex catalyzes the overall conversion of 2-oxoglutarate to succinyl-CoA and CO(2). It contains multiple copies of 3 enzymatic components: 2-oxoglutarate dehydrogenase (E1), dihydrolipoamide succinyltransferase (E2) and lipoamide dehydrogenase (E3).
DLX1	2	172950207	172954401	116	rs11673986	rs4972429	149.69	0.148628	0.002455	rs72879536	distal-less homeobox 1 [Source:HGNC Symbol;Acc:HGNC:2914]	Plays a role as a transcriptional activator or repressor (PubMed:14671321). Inhibits several cytokine signaling pathways, such as TGFB1, activin-A/INHBA and BMP4 by interfering with the transcriptional stimulatory activity of transcription factors, such as MSX2, FAST2, SMAD2 and SMAD3 during hematopoietic cell differentiation (PubMed:14671321). Plays a role in terminal differentiation of interneurons, such as amacrine and bipolar cells in the developing retina (By similarity). Likely to play a regulatory role in the development of the ventral forebrain (By similarity). May play a role in craniofacial patterning and morphogenesis and may be involved in the early development of diencephalic subdivisions.
DLX2	2	172964165	172967478	128	rs113106681	rs111899394	158.174	0.187282	0.002455	rs72879536	distal-less homeobox 2 [Source:HGNC Symbol;Acc:HGNC:2915]	Acts as a transcriptional activator. Plays a role in terminal differentiation of interneurons, such as amacrine and bipolar cells in the developing retina. Likely to play a regulatory role in the development of the ventral forebrain. May play a role in craniofacial patterning and morphogenesis.
DLX3	17	48067368	48072588	171	rs271661	rs11658565	132.227	0.792601	0.01203	rs12453559	distal-less homeobox 3 [Source:HGNC Symbol;Acc:HGNC:2916]	Likely to play a regulatory role in the development of the ventral forebrain. May play a role in craniofacial patterning and morphogenesis.
DLX4	17	48046561	48052323	158	rs71379386	rs9915713	135.974	0.674256	0.003418	rs16948495	distal-less homeobox 4 [Source:HGNC Symbol;Acc:HGNC:2917]	May play a role in determining the production of hemoglobin S. May act as a repressor. During embryonic development, plays a role in palatogenesis.
DLX5	7	96649701	96654143	86	rs731262	rs6956340	77.1561	0.570794	0.02206	rs73232635	distal-less homeobox 5 [Source:HGNC Symbol;Acc:HGNC:2918]	Transcriptional factor involved in bone development. Acts as an immediate early BMP-responsive transcriptional activator essential for osteoblast differentiation. Stimulates ALPL promoter activity in a RUNX2-independent manner during osteoblast differentiation. Stimulates SP7 promoter activity during osteoblast differentiation. Promotes cell proliferation by up-regulating MYC promoter activity. Involved as a positive regulator of both chondrogenesis and chondrocyte hypertrophy in the endochondral skeleton. Binds to the homeodomain-response element of the ALPL and SP7 promoter. Binds to the MYC promoter. Requires the 5'-TAATTA-3' consensus sequence for DNA-binding.
DLX6	7	96635289	96640352	88	rs73232632	rs55841322	95.7672	0.325914	0.02206	rs73232635	distal-less homeobox 6 [Source:HGNC Symbol;Acc:HGNC:2919]
DLX6-AS1	7	96597826	96643377	134	rs10263342	rs12670161	121.612	0.597425	0.02206	rs73232635	DLX6 antisense RNA 1 [Source:HGNC Symbol;Acc:HGNC:37151]	NA
DMAP1	1	44679124	44686351	36	rs111384596	rs78321548	26.2209	0.750128	0.02521	rs12401615	DNA methyltransferase 1 associated protein 1 [Source:HGNC Symbol;Acc:HGNC:18291]	Involved in transcription repression and activation. Its interaction with HDAC2 may provide a mechanism for histone deacetylation in heterochromatin following replication of DNA at late firing origins. Can also repress transcription independently of histone deacetylase activity. May specifically potentiate DAXX-mediated repression of glucocorticoid receptor-dependent transcription. Component of the NuA4 histone acetyltransferase (HAT) complex which is involved in transcriptional activation of select genes principally by acetylation of nucleosomal histones H4 and H2A. This modification may both alter nucleosome - DNA interactions and promote interaction of the modified histones with other proteins which positively regulate transcription. This complex may be required for the activation of transcriptional programs associated with oncogene and proto-oncogene mediated growth induction, tumor suppressor mediated growth arrest and replicative senescence, apoptosis, and DNA repair. NuA4 may also play a direct role in DNA repair when recruited to sites of DNA damage. Participates in the nuclear localization of URI1 and increases its transcriptional corepressor activity.
DMBT1	10	124320180	124403252	194	rs28523390	rs3013204	208.848	0.332295	0.004637	rs11517386	deleted in malignant brain tumors 1 [Source:HGNC Symbol;Acc:HGNC:2926]	May be considered as a candidate tumor suppressor gene for brain, lung, esophageal, gastric, and colorectal cancers. May play roles in mucosal defense system, cellular immune defense and epithelial differentiation. May play a role as an opsonin receptor for SFTPD and SPAR in macrophage tissues throughout the body, including epithelial cells lining the gastrointestinal tract. May play a role in liver regeneration. May be an important factor in fate decision and differentiation of transit-amplifying ductular (oval) cells within the hepatic lineage. Required for terminal differentiation of columnar epithelial cells during early embryogenesis. May function as a binding protein in saliva for the regulation of taste sensation. Binds to HIV-1 envelope protein and has been shown to both inhibit and facilitate viral transmission. Displays a broad calcium-dependent binding spectrum against both Gram-positive and Gram-negative bacteria, suggesting a role in defense against bacterial pathogens. Binds to a range of poly-sulfated and poly-phosphorylated ligands which may explain its broad bacterial-binding specificity. Inhibits cytoinvasion of S.enterica. Associates with the actin cytoskeleton and is involved in its remodeling during regulated exocytosis. Interacts with pancreatic zymogens in a pH-dependent manner and may act as a Golgi cargo receptor in the regulated secretory pathway of the pancreatic acinar cell.
DMBT1P1	10	124516209	124557161	137	rs11248320	rs111487277	130.418	0.50233	0.009281	rs138391881	NA
DMBX1	1	46972667	46979886	134	rs2031249	rs75072524	136.881	0.391261	0.0007893	rs79401139	diencephalon/mesencephalon homeobox 1 [Source:HGNC Symbol;Acc:HGNC:19026]	Functions as a transcriptional repressor. May repress OTX2-mediated transactivation by forming a heterodimer with OTX2 on the P3C (5'-TAATCCGATTA-3') sequence. Required for brain development.
DMC1	22	38914953	38966201	70	rs9610964	rs4821797	60.5556	0.602414	0.02862	rs116861265	DNA meiotic recombinase 1 [Source:HGNC Symbol;Acc:HGNC:2927]	May participate in meiotic recombination, specifically in homologous strand assimilation, which is required for the resolution of meiotic double-strand breaks.
DMGDH	5	78293386	78365497	146	rs337866	rs506500	160.404	0.307636	0.009087	rs116630198	dimethylglycine dehydrogenase [Source:HGNC Symbol;Acc:HGNC:24475]	Catalyzes the demethylation of N,N-dimethylglycine to sarcosine. Also has activity with sarcosine in vitro.
DMKN	19	35988118	36004560	173	rs74947922	rs57302216	255.633	0.0595433	0.001554	rs4358061	dermokine [Source:HGNC Symbol;Acc:HGNC:25063]	May act as a soluble regulator of keratinocyte differentiation.
DMP1	4	88571453	88585512	63	rs1462363	rs112280211	44.1498	0.783594	0.01494	rs72655714	dentin matrix acidic phosphoprotein 1 [Source:HGNC Symbol;Acc:HGNC:2932]	May have a dual function during osteoblast differentiation. In the nucleus of undifferentiated osteoblasts, unphosphorylated form acts as a transcriptional component for activation of osteoblast-specific genes like osteocalcin. During the osteoblast to osteocyte transition phase it is phosphorylated and exported into the extracellular matrix, where it regulates nucleation of hydroxyapatite.
DMPK	19	46272966	46285815	60	rs146039304	rs62109799	60.1961	0.41499	0.002615	rs112263997	DM1 protein kinase [Source:HGNC Symbol;Acc:HGNC:2933]	Non-receptor serine/threonine protein kinase which is necessary for the maintenance of skeletal muscle structure and function. May play a role in myocyte differentiation and survival by regulating the integrity of the nuclear envelope and the expression of muscle-specific genes. May also phosphorylate PPP1R12A and inhibit the myosin phosphatase activity to regulate myosin phosphorylation. Also critical to the modulation of cardiac contractility and to the maintenance of proper cardiac conduction activity probably through the regulation of cellular calcium homeostasis. Phosphorylates PLN, a regulator of calcium pumps and may regulate sarcoplasmic reticulum calcium uptake in myocytes. May also phosphorylate FXYD1/PLM which is able to induce chloride currents. May also play a role in synaptic plasticity.
DMRT1	9	841689	969090	466	rs10481615	rs79620862	399.87	0.693403	0.001434	rs58452037	doublesex and mab-3 related transcription factor 1 [Source:HGNC Symbol;Acc:HGNC:2934]	Transcription factor that plays a key role in male sex determination and differentiation by controlling testis development and male germ cell proliferation. Plays a central role in spermatogonia by inhibiting meiosis in undifferentiated spermatogonia and promoting mitosis, leading to spermatogonial development and allowing abundant and continuous production of sperm. Acts both as a transcription repressor and activator: prevents meiosis by restricting retinoic acid (RA)-dependent transcription and repressing STRA8 expression and promotes spermatogonial development by activating spermatogonial differentiation genes, such as SOHLH1. Also plays a key role in postnatal sex maintenance by maintaining testis determination and preventing feminization: represses transcription of female promoting genes such as FOXL2 and activates male-specific genes. May act as a tumor suppressor. May also play a minor role in oogenesis.
DMRT2	9	1050345	1057554	212	rs454783	rs112448498	157.203	0.882484	0.008453	rs55821647	doublesex and mab-3 related transcription factor 2 [Source:HGNC Symbol;Acc:HGNC:2935]	Transcriptional activator that directly regulates early activation of the myogenic determination gene MYF5 by binding in a sequence-specific manner to the early epaxial enhancer element of it. Involved in somitogenesis during embryogenesis and somite development and differentiation into sclerotome and dermomyotome. Required for the initiation and/or maintenance of proper organization of the sclerotome, dermomyotome and myotome.
DMRT3	9	976967	991732	188	rs73380437	rs2279989	149.449	0.696408	0.01211	rs72701054	doublesex and mab-3 related transcription factor 3 [Source:HGNC Symbol;Acc:HGNC:13909]	Probable transcription factor that plays a role in configuring the spinal circuits controlling stride in vertebrates. Involved in neuronal specification within specific subdivision of spinal cord neurons and in the development of a coordinated locomotor network controlling limb movements. May regulate transcription during sexual development.
DMRTA1	9	22446839	22452472	90	rs7854056	rs7022565	82.3916	0.505894	0.009942	rs75489053	DMRT like family A1 [Source:HGNC Symbol;Acc:HGNC:13826]
DMRTA2	1	50883222	50889119	49	rs2653888	rs17382596	55.9336	0.287078	0.003679	rs80315981	DMRT like family A2 [Source:HGNC Symbol;Acc:HGNC:13908]	May be involved in sexual development.
DMRTB1	1	53925071	53933158	92	rs1342969	rs559991	148.077	0.0730097	0.002753	rs2280511	DMRT like family B with proline rich C-terminal 1 [Source:HGNC Symbol;Acc:HGNC:13913]
DMRTC2	19	42349085	42356397	45	rs146421541	rs10401937	35.7269	0.650735	0.03117	rs10405900	DMRT like family C2 [Source:HGNC Symbol;Acc:HGNC:13911]	May be involved in sexual development.
DMTF1	7	86781676	86825648	98	rs17677893	rs4292616	93.5723	0.482146	0.001968	rs186585830	cyclin D binding myb like transcription factor 1 [Source:HGNC Symbol;Acc:HGNC:14603]	Transcriptional activator which activates the CDKN2A/ARF locus in response to Ras-Raf signaling, thereby promoting p53/TP53-dependent growth arrest (By similarity). Binds to the consensus sequence 5'-CCCG[GT]ATGT-3' (By similarity). Isoform 1 may cooperate with MYB to activate transcription of the ANPEP gene. Isoform 2 may antagonize transcriptional activation by isoform 1.
DMTN	8	21911080	21940036	166	rs10866837	rs4391429	151.683	0.551424	0.01328	rs13260888	dematin actin binding protein [Source:HGNC Symbol;Acc:HGNC:3382]	Membrane-cytoskeleton-associated protein with F-actin-binding activity that induces F-actin bundles formation and stabilization. Its F-actin-bundling activity is reversibly regulated upon its phosphorylation by the cAMP-dependent protein kinase A (PKA). Binds to the erythrocyte membrane glucose transporter-1 SLC2A1/GLUT1, and hence stabilizes and attaches the spectrin-actin network to the erythrocytic plasma membrane. Plays a role in maintaining the functional integrity of PKA-activated erythrocyte shape and the membrane mechanical properties. Plays also a role as a modulator of actin dynamics in fibroblasts; acts as a negative regulator of the RhoA activation pathway. In platelets, functions as a regulator of internal calcium mobilization across the dense tubular system that affects platelet granule secretion pathways and aggregation. Also required for the formation of a diverse set of cell protrusions, such as filopodia and lamellipodia, necessary for platelet cell spreading, motility and migration. Acts as a tumor suppressor and inhibits malignant cell transformation.
DMWD	19	46286263	46296060	63	rs4803851	rs16980051	56.6114	0.540535	0.002615	rs112263997	DM1 locus, WD repeat containing [Source:HGNC Symbol;Acc:HGNC:2936]
DMXL1	5	118407083	118584822	199	rs7706037	rs13164306	215.587	0.321575	0.003339	rs13164306	Dmx like 1 [Source:HGNC Symbol;Acc:HGNC:2937]
DMXL2	15	51739920	51914967	112	rs112714914	rs1378892	212.396	0.0131872	0.001941	rs10775144	Dmx like 2 [Source:HGNC Symbol;Acc:HGNC:2938]	May serve as a scaffold protein for MADD and RAB3GA on synaptic vesicles (PubMed:11809763). Plays a role in the brain as a key controller of neuronal and endocrine homeostatic processes.
DNA2	10	70173820	70231878	90	rs12217933	rs10998245	72.0604	0.653126	0.01253	rs117430450	DNA replication helicase/nuclease 2 [Source:HGNC Symbol;Acc:HGNC:2939]	Key enzyme involved in DNA replication and DNA repair in nucleus and mitochondrion. Involved in Okazaki fragments processing by cleaving long flaps that escape FEN1: flaps that are longer than 27 nucleotides are coated by replication protein A complex (RPA), leading to recruit DNA2 which cleaves the flap until it is too short to bind RPA and becomes a substrate for FEN1. Also involved in 5'-end resection of DNA during double-strand break (DSB) repair: recruited by BLM and mediates the cleavage of 5'-ssDNA, while the 3'-ssDNA cleavage is prevented by the presence of RPA. Also involved in DNA replication checkpoint independently of Okazaki fragments processing. Possesses different enzymatic activities, such as single-stranded DNA (ssDNA)-dependent ATPase, 5'-3' helicase and endonuclease activities. While the ATPase and endonuclease activities are well-defined and play a key role in Okazaki fragments processing and DSB repair, the 5'-3' DNA helicase activity is subject to debate. According to various reports, the helicase activity is weak and its function remains largely unclear. Helicase activity may promote the motion of DNA2 on the flap, helping the nuclease function.
DNAAF1	16	84178864	84211524	270	rs79561945	rs62049945	501.356	0.0135631	2.59E-05	rs34473055	dynein axonemal assembly factor 1 [Source:HGNC Symbol;Acc:HGNC:30539]	Cilium-specific protein required for the stability of the ciliary architecture. Plays a role in cytoplasmic preassembly of dynein arms. Involved in regulation of microtubule-based cilia and actin-based brush border microvilli.
DNAAF2	14	50091891	50101948	50	rs17701604	rs12432605	84.0332	0.0631932	0.001385	rs6572594	dynein axonemal assembly factor 2 [Source:HGNC Symbol;Acc:HGNC:20188]	Required for cytoplasmic pre-assembly of axonemal dyneins, thereby playing a central role in motility in cilia and flagella. Involved in pre-assembly of dynein arm complexes in the cytoplasm before intraflagellar transport loads them for the ciliary compartment.
DNAAF3	19	55670028	55678090	157	rs80313268	rs79230796	203.899	0.133816	0.002831	rs79230796	dynein axonemal assembly factor 3 [Source:HGNC Symbol;Acc:HGNC:30492]	Required for the assembly of axonemal inner and outer dynein arms. Involved in preassembly of dyneins into complexes before their transport into cilia.
DNAH1	3	52350334	52434513	60	rs76033947	rs634382	72.1462	0.233008	0.001704	rs12163565	dynein axonemal heavy chain 1 [Source:HGNC Symbol;Acc:HGNC:2940]	Force generating protein of respiratory cilia. Produces force towards the minus ends of microtubules. Dynein has ATPase activity; the force-producing power stroke is thought to occur on release of ADP. Involved in sperm motility; implicated in sperm flagellar assembly.
DNAH10	12	124247041	124420267	192	rs1139320	rs11837287	199.172	0.378328	0.005609	rs6488898	dynein axonemal heavy chain 10 [Source:HGNC Symbol;Acc:HGNC:2941]	Force generating protein of respiratory cilia. Produces force towards the minus ends of microtubules. Dynein has ATPase activity; the force-producing power stroke is thought to occur on release of ADP. Involved in sperm motility; implicated in sperm flagellar assembly (By similarity). Probable inner arm dynein heavy chain.
DNAH11	7	21582832	21941186	744	rs59227605	rs73061828	644.948	0.72263	0.006166	rs73065693	dynein axonemal heavy chain 11 [Source:HGNC Symbol;Acc:HGNC:2942]	Force generating protein of respiratory cilia. Produces force towards the minus ends of microtubules. Dynein has ATPase activity; the force-producing power stroke is thought to occur on release of ADP.
DNAH12	3	57327726	57530071	138	rs7615217	rs11709712	132.907	0.460808	0.0005029	rs61747701	dynein axonemal heavy chain 12 [Source:HGNC Symbol;Acc:HGNC:2943]	Force generating protein of respiratory cilia. Produces force towards the minus ends of microtubules. Dynein has ATPase activity; the force-producing power stroke is thought to occur on release of ADP. Involved in sperm motility; implicated in sperm flagellar assembly.
DNAH14	1	225117355	225586996	235	rs4587536	rs4653640	452.524	0.00668466	4.28E-05	rs7529211	dynein axonemal heavy chain 14 [Source:HGNC Symbol;Acc:HGNC:2945]	Force generating protein of respiratory cilia. Produces force towards the minus ends of microtubules. Dynein has ATPase activity; the force-producing power stroke is thought to occur on release of ADP. Involved in sperm motility; implicated in sperm flagellar assembly.
DNAH17	17	76419777	76573476	505	rs143570118	rs66530414	500.701	0.469465	0.0004153	rs144475288	dynein axonemal heavy chain 17 [Source:HGNC Symbol;Acc:HGNC:2946]	Force generating protein of respiratory cilia. Produces force towards the minus ends of microtubules. Dynein has ATPase activity; the force-producing power stroke is thought to occur on release of ADP. Involved in sperm motility; implicated in sperm flagellar assembly.
DNAH17-AS1	17	76480991	76499138	281	rs72907478	rs7223949	256.337	0.593238	0.001696	rs62073477	DNAH17 antisense RNA 1 [Source:HGNC Symbol;Acc:HGNC:48594]	NA
DNAH2	17	7623038	7737058	219	rs17881850	rs73233646	218.708	0.43661	0.001603	rs138832850	dynein axonemal heavy chain 2 [Source:HGNC Symbol;Acc:HGNC:2948]	Force generating protein of respiratory cilia. Produces force towards the minus ends of microtubules. Dynein has ATPase activity; the force-producing power stroke is thought to occur on release of ADP. Involved in sperm motility; implicated in sperm flagellar assembly.
DNAH3	16	20944475	21170762	226	rs113779733	rs2283517	414.576	0.0130056	0.00133	rs330135	dynein axonemal heavy chain 3 [Source:HGNC Symbol;Acc:HGNC:2949]	Force generating protein of respiratory cilia. Produces force towards the minus ends of microtubules. Dynein has ATPase activity; the force-producing power stroke is thought to occur on release of ADP. Involved in sperm motility; implicated in sperm flagellar assembly.
DNAH5	5	13690436	13944589	304	rs2676233	rs76944037	350.787	0.231681	0.0005344	rs111547729	dynein axonemal heavy chain 5 [Source:HGNC Symbol;Acc:HGNC:2950]	Force generating protein of respiratory cilia. Produces force towards the minus ends of microtubules. Dynein has ATPase activity; the force-producing power stroke is thought to occur on release of ADP. Required for structural and functional integrity of the cilia of ependymal cells lining the brain ventricles.
DNAH6	2	84743578	85046713	194	rs4387804	rs1000919	210.168	0.315263	0.00651	rs999401	dynein axonemal heavy chain 6 [Source:HGNC Symbol;Acc:HGNC:2951]	Force generating protein of respiratory cilia. Produces force towards the minus ends of microtubules. Dynein has ATPase activity; the force-producing power stroke is thought to occur on release of ADP.
DNAH7	2	196602426	196933536	151	rs76986601	rs6716841	160.16	0.344772	0.0193	rs28626064	dynein axonemal heavy chain 7 [Source:HGNC Symbol;Acc:HGNC:18661]	Force generating protein of respiratory cilia. Produces force towards the minus ends of microtubules. Dynein has ATPase activity; the force-producing power stroke is thought to occur on release of ADP.
DNAH8	6	38683116	38998574	378	rs73414350	rs1126476	340.624	0.631559	0.001604	rs12529780	dynein axonemal heavy chain 8 [Source:HGNC Symbol;Acc:HGNC:2952]	Force generating protein of respiratory cilia. Produces force towards the minus ends of microtubules. Dynein has ATPase activity; the force-producing power stroke is thought to occur on release of ADP. Involved in sperm motility; implicated in sperm flagellar assembly.
DNAH9	17	11501747	11873065	366	rs3095681	rs3826392	512.944	0.0322347	0.0008187	rs145852361	dynein axonemal heavy chain 9 [Source:HGNC Symbol;Acc:HGNC:2953]	Force generating protein of respiratory cilia. Produces force towards the minus ends of microtubules. Dynein has ATPase activity; the force-producing power stroke is thought to occur on release of ADP.
DNAI1	9	34458749	34520987	117	rs10120773	rs7047619	89.8986	0.723183	0.03704	rs112702512	dynein axonemal intermediate chain 1 [Source:HGNC Symbol;Acc:HGNC:2954]	Part of the dynein complex of respiratory cilia.
DNAI2	17	72270385	72311023	206	rs78260260	rs142795305	189.84	0.536581	0.01253	rs11654299	dynein axonemal intermediate chain 2 [Source:HGNC Symbol;Acc:HGNC:18744]	Part of the dynein complex of respiratory cilia.
DNAJA1	9	33025208	33039062	60	rs10813912	rs11791026	57.8208	0.438289	0.02755	rs151173710	DnaJ heat shock protein family (Hsp40) member A1 [Source:HGNC Symbol;Acc:HGNC:5229]	Co-chaperone for HSPA8/Hsc70 (PubMed:10816573). Stimulates ATP hydrolysis, but not the folding of unfolded proteins mediated by HSPA1A (in vitro) (PubMed:24318877). Plays a role in protein transport into mitochondria via its role as co-chaperone. Functions as co-chaperone for HSPA1B and negatively regulates the translocation of BAX from the cytosol to mitochondria in response to cellular stress, thereby protecting cells against apoptosis (PubMed:14752510). Promotes apoptosis in response to cellular stress mediated by exposure to anisomycin or UV (PubMed:24512202).
DNAJA1P5	1	102337566	102360299	127	rs72646202	rs7537869	188.273	0.0507259	0.003319	rs1445223	NA
DNAJA2	16	46989273	47007625	59	rs72812443	rs12919430	50.9339	0.633299	0.01794	rs117857933	DnaJ heat shock protein family (Hsp40) member A2 [Source:HGNC Symbol;Acc:HGNC:14884]	Co-chaperone of Hsc70. Stimulates ATP hydrolysis and the folding of unfolded proteins mediated by HSPA1A/B (in vitro) (PubMed:24318877).
DNAJA3	16	4475805	4506775	104	rs7205650	rs17878588	69.2646	0.845607	0.02733	rs149007892	DnaJ heat shock protein family (Hsp40) member A3 [Source:HGNC Symbol;Acc:HGNC:11808]	Modulates apoptotic signal transduction or effector structures within the mitochondrial matrix. Affect cytochrome C release from the mitochondria and caspase 3 activation, but not caspase 8 activation. Isoform 1 increases apoptosis triggered by both TNF and the DNA-damaging agent mytomycin C; in sharp contrast, isoform 2 suppresses apoptosis. Can modulate IFN-gamma-mediated transcriptional activity. Isoform 2 may play a role in neuromuscular junction development as an effector of the MUSK signaling pathway.
DNAJA4	15	78556486	78574538	139	rs34305311	rs62010361	124.425	0.549715	0.01073	rs117323719	DnaJ heat shock protein family (Hsp40) member A4 [Source:HGNC Symbol;Acc:HGNC:14885]
DNAJB1	19	14625581	14629201	139	rs17274256	rs4926228	227.869	0.0477014	0.003817	rs3760703	DnaJ heat shock protein family (Hsp40) member B1 [Source:HGNC Symbol;Acc:HGNC:5270]	Interacts with HSP70 and can stimulate its ATPase activity. Stimulates the association between HSC70 and HIP. Negatively regulates heat shock-induced HSF1 transcriptional activity during the attenuation and recovery phase period of the heat shock response (PubMed:9499401). Stimulates ATP hydrolysis and the folding of unfolded proteins mediated by HSPA1A/B (in vitro) (PubMed:24318877).
DNAJB11	3	186288464	186303589	98	rs61606279	rs9814347	60.1301	0.882742	0.0386	rs769324	DnaJ heat shock protein family (Hsp40) member B11 [Source:HGNC Symbol;Acc:HGNC:14889]	Serves as a co-chaperone for HSPA5. Binds directly to both unfolded proteins that are substrates for ERAD and nascent unfolded peptide chains, but dissociates from the HSPA5-unfolded protein complex before folding is completed. May help recruiting HSPA5 and other chaperones to the substrate. Stimulates HSPA5 ATPase activity.
DNAJB12	10	74092587	74114907	58	rs11000248	rs11000291	62.9163	0.315115	0.003779	rs72808155	DnaJ heat shock protein family (Hsp40) member B12 [Source:HGNC Symbol;Acc:HGNC:14891]	Acts as a co-chaperone with HSPA8/Hsc70; required to promote protein folding and trafficking, prevent aggregation of client proteins, and promote unfolded proteins to endoplasmic reticulum-associated degradation (ERAD) pathway (PubMed:21150129, PubMed:21148293). Acts by determining HSPA8/Hsc70's ATPase and polypeptide-binding activities. Can also act independently of HSPA8/Hsc70: together with DNAJB14, acts as a chaperone that promotes maturation of potassium channels KCND2 and KCNH2 by stabilizing nascent channel subunits and assembling them into tetramers (PubMed:27916661). While stabilization of nascent channel proteins is dependent on HSPA8/Hsc70, the process of oligomerization of channel subunits is independent of HSPA8/Hsc70 (PubMed:27916661). When overexpressed, forms membranous structures together with DNAJB14 and HSPA8/Hsc70 within the nucleus; the role of these structures, named DJANGOs, is still unclear (PubMed:24732912).|(Microbial infection) In case of infection by polyomavirus, involved in the virus endoplasmic reticulum membrane penetration and infection (PubMed:21673190, PubMed:24675744).
DNAJB13	11	73661363	73681332	95	rs2067913	rs111505943	79.0476	0.602413	0.02285	rs138106688	DnaJ heat shock protein family (Hsp40) member B13 [Source:HGNC Symbol;Acc:HGNC:30718]	May play a role in the formation of the central complex of ciliary and flagellar axonemes.
DNAJB14	4	100817406	100867883	67	rs60899666	rs17029696	87.2861	0.165425	0.004673	rs111410193	DnaJ heat shock protein family (Hsp40) member B14 [Source:HGNC Symbol;Acc:HGNC:25881]	Acts as a co-chaperone with HSPA8/Hsc70; required to promote protein folding and trafficking, prevent aggregation of client proteins, and promote unfolded proteins to endoplasmic reticulum-associated degradation (ERAD) pathway (PubMed:24732912). Acts by determining HSPA8/Hsc70's ATPase and polypeptide-binding activities (PubMed:24732912). Can also act independently of HSPA8/Hsc70: together with DNAJB12, acts as a chaperone that promotes maturation of potassium channels KCND2 and KCNH2 by stabilizing nascent channel subunits and assembling them into tetramers (PubMed:27916661). While stabilization of nascent channel proteins is dependent on HSPA8/Hsc70, the process of oligomerization of channel subunits is independent of HSPA8/Hsc70 (PubMed:27916661). When overexpressed, forms membranous structures together with DNAJB12 and HSPA8/Hsc70 within the nucleus; the role of these structures, named DJANGOs, is still unclear (PubMed:24732912).|(Microbial infection) In case of infection by polyomavirus, involved in the virus endoplasmic reticulum membrane penetration and infection (PubMed:21673190, PubMed:24675744).
DNAJB2	2	220144039	220151622	98	rs114196239	rs4674377	79.6098	0.652998	0.05113	rs146288177	DnaJ heat shock protein family (Hsp40) member B2 [Source:HGNC Symbol;Acc:HGNC:5228]	Functions as a co-chaperone, regulating the substrate binding and activating the ATPase activity of chaperones of the HSP70/heat shock protein 70 family (PubMed:7957263, PubMed:22219199). In parallel, also contributes to the ubiquitin-dependent proteasomal degradation of misfolded proteins (PubMed:15936278, PubMed:21625540). Thereby, may regulate the aggregation and promote the functional recovery of misfolded proteins like HTT, MC4R, PRKN, RHO and SOD1 and be crucial for many biological processes (PubMed:12754272, PubMed:20889486, PubMed:21719532, PubMed:22396390, PubMed:24023695). Isoform 1 which is localized to the endoplasmic reticulum membranes may specifically function in ER-associated protein degradation of misfolded proteins (PubMed:15936278).
DNAJB3	2	234651395	234652661	99	rs6759892	rs17868350	121.271	0.209349	0.002965	rs149876180	NA
DNAJB4	1	78470635	78482995	78	rs750720	rs190216518	101.067	0.16185	0.01108	rs664818	DnaJ heat shock protein family (Hsp40) member B4 [Source:HGNC Symbol;Acc:HGNC:14886]	Probable chaperone. Stimulates ATP hydrolysis and the folding of unfolded proteins mediated by HSPA1A/B (in vitro) (PubMed:24318877).
DNAJB5	9	34989637	34998430	81	rs117013984	rs148867213	96.3876	0.245831	0.01034	rs68009342	DnaJ heat shock protein family (Hsp40) member B5 [Source:HGNC Symbol;Acc:HGNC:14887]
DNAJB5-AS1	9	34985408	34989376	84	rs55885893	rs146000582	100.866	0.237857	0.01034	rs68009342	NA
DNAJB6	7	157129709	157210133	256	rs1182418	rs77839163	308.995	0.197185	0.005578	rs10243294	DnaJ heat shock protein family (Hsp40) member B6 [Source:HGNC Symbol;Acc:HGNC:14888]	Plays an indispensable role in the organization of KRT8/KRT18 filaments. Acts as an endogenous molecular chaperone for neuronal proteins including huntingtin. Suppresses aggregation and toxicity of polyglutamine-containing, aggregation-prone proteins. Isoform B but not isoform A inhibits huntingtin aggregation. Has a stimulatory effect on the ATPase activity of HSP70 in a dose-dependent and time-dependent manner and hence acts as a co-chaperone of HSP70. Also reduces cellular toxicity and caspase-3 activity.
DNAJB7	22	41255553	41258130	48	rs9611419	rs150252329	125.508	0.00309205	0.001068	rs9611419	DnaJ heat shock protein family (Hsp40) member B7 [Source:HGNC Symbol;Acc:HGNC:24986]	Probably acts as a co-chaperone.
DNAJB8	3	128181274	128186091	148	rs72979313	rs4532151	193.715	0.137876	0.0003474	rs7611275	DnaJ heat shock protein family (Hsp40) member B8 [Source:HGNC Symbol;Acc:HGNC:23699]	Efficient suppressor of aggregation and toxicity of disease-associated polyglutamine proteins.
DNAJB8-AS1	3	128182436	128191160	148	rs56299192	rs7629415	200.687	0.114822	0.0003474	rs7611275	DNAJB8 antisense RNA 1 [Source:HGNC Symbol;Acc:HGNC:41029]	NA
DNAJB9	7	108210188	108215294	74	rs40886	rs7785225	80.8332	0.320466	0.01631	rs139400674	DnaJ heat shock protein family (Hsp40) member B9 [Source:HGNC Symbol;Acc:HGNC:6968]	Involved in endoplasmic reticulum-associated degradation (ERAD) of misfolded proteins. Acts as a co-chaperone with an Hsp70 protein.
DNAJC1	10	22045476	22292650	152	rs61851872	rs75121085	304.54	0.00739145	0.003136	rs140094752	DnaJ heat shock protein family (Hsp40) member C1 [Source:HGNC Symbol;Acc:HGNC:20090]	May modulate protein synthesis.
DNAJC10	2	183580767	183644750	106	rs114284335	rs288315	111.171	0.351675	0.01098	rs13006138	DnaJ heat shock protein family (Hsp40) member C10 [Source:HGNC Symbol;Acc:HGNC:24637]	Endoplasmic reticulum disulfide reductase involved both in the correct folding of proteins and degradation of misfolded proteins. Required for efficient folding of proteins in the endoplasmic reticulum by catalyzing the removal of non-native disulfide bonds formed during the folding of proteins, such as LDLR. Also involved in endoplasmic reticulum-associated degradation (ERAD) by reducing incorrect disulfide bonds in misfolded glycoproteins recognized by EDEM1. Interaction with HSPA5 is required its activity, not for the disulfide reductase activity, but to facilitate the release of DNAJC10 from its substrate. Promotes apoptotic signaling pathway in response to endoplasmic reticulum stress.
DNAJC11	1	6694227	6761966	105	rs731024	rs77639819	112.824	0.33632	0.04571	rs2232455	DnaJ heat shock protein family (Hsp40) member C11 [Source:HGNC Symbol;Acc:HGNC:25570]
DNAJC12	10	69556426	69597937	85	rs75143720	rs737477	115.197	0.131857	0.001295	rs114657374	DnaJ heat shock protein family (Hsp40) member C12 [Source:HGNC Symbol;Acc:HGNC:28908]
DNAJC13	3	132136552	132257876	116	rs2198765	rs11927882	144.666	0.18497	0.000949	rs6778391	DnaJ heat shock protein family (Hsp40) member C13 [Source:HGNC Symbol;Acc:HGNC:30343]	Involved in membrane trafficking through early endosomes, such as the early endosome to recycling endosome transport implicated in the recycling of transferrin and the early endosome to late endosome transport implicated in degradation of EGF and EGFR (PubMed:18256511, PubMed:18307993). Involved in the regulation of endosomal membrane tubulation and regulates th dynamics of SNX1 on the endosomal membrane; via association with WASHC2 may link the WASH complex to the retromer SNX-BAR subcomplex (PubMed:24643499).
DNAJC14	12	56214743	56223420	63	rs78783601	rs11504021	76.3109	0.211466	0.003473	rs147650254	DnaJ heat shock protein family (Hsp40) member C14 [Source:HGNC Symbol;Acc:HGNC:24581]	Regulates the export of target proteins, such as DRD1, from the endoplasmic reticulum to the cell surface.
DNAJC15	13	43597361	43683306	156	rs7316926	rs2589314	153.529	0.456975	0.004785	rs118136826	DnaJ heat shock protein family (Hsp40) member C15 [Source:HGNC Symbol;Acc:HGNC:20325]	Negative regulator of the mitochondrial respiratory chain. Prevents mitochondrial hyperpolarization state and restricts mitochondrial generation of ATP (By similarity). Acts as an import component of the TIM23 translocase complex. Stimulates the ATPase activity of HSPA9.
DNAJC16	1	15853307	15898228	66	rs3766159	rs78175477	52.9599	0.680045	0.02954	rs72645859	DnaJ heat shock protein family (Hsp40) member C16 [Source:HGNC Symbol;Acc:HGNC:29157]
DNAJC17	15	41060066	41099676	68	rs45462594	rs3189773	71.797	0.351429	0.004872	rs139722916	DnaJ heat shock protein family (Hsp40) member C17 [Source:HGNC Symbol;Acc:HGNC:25556]	May negatively affect PAX8-induced thyroglobulin/TG transcription.
DNAJC18	5	138745891	138775214	42	rs184893213	rs190426713	19.0009	0.950313	0.07381	rs113618484	DnaJ heat shock protein family (Hsp40) member C18 [Source:HGNC Symbol;Acc:HGNC:28429]
DNAJC19	3	180701497	180707562	58	rs13093137	rs77946439	54.1425	0.500267	0.009649	rs184234625	DnaJ heat shock protein family (Hsp40) member C19 [Source:HGNC Symbol;Acc:HGNC:30528]	Probable component of the PAM complex, a complex required for the translocation of transit peptide-containing proteins from the inner membrane into the mitochondrial matrix in an ATP-dependent manner. May act as a co-chaperone that stimulate the ATP-dependent activity.
DNAJC2	7	102952920	102985320	56	rs149593086	rs4363136	94.4217	0.0440666	0.005032	rs73175848	DnaJ heat shock protein family (Hsp40) member C2 [Source:HGNC Symbol;Acc:HGNC:13192]	Acts both as a chaperone in the cytosol and as a chromatin regulator in the nucleus. When cytosolic, acts as a molecular chaperone: component of the ribosome-associated complex (RAC), a complex involved in folding or maintaining nascent polypeptides in a folding-competent state. In the RAC complex, stimulates the ATPase activity of the ribosome-associated pool of Hsp70-type chaperones HSPA14 that bind to the nascent polypeptide chain. When nuclear, mediates the switching from polycomb-repressed genes to an active state: specifically recruited at histone H2A ubiquitinated at 'Lys-119' (H2AK119ub), and promotes the displacement of the polycomb PRC1 complex from chromatin, thereby facilitating transcription activation. Specifically binds DNA sequence 5'-GTCAAGC-3'.
DNAJC21	5	34929697	34959069	90	rs112397576	rs6893268	96.0816	0.350241	0.004352	rs62357033	DnaJ heat shock protein family (Hsp40) member C21 [Source:HGNC Symbol;Acc:HGNC:27030]	May act as a co-chaperone for HSP70. May play a role in ribosomal RNA (rRNA) biogenesis, possibly in the maturation of the 60S subunit. Binds the precursor 45S rRNA.
DNAJC22	12	49741040	49745685	79	rs62636517	rs56784507	83.8542	0.329298	0.004694	rs3898446	DnaJ heat shock protein family (Hsp40) member C22 [Source:HGNC Symbol;Acc:HGNC:25802]	May function as a co-chaperone.
DNAJC24	11	31391376	31454382	53	rs11031354	rs1223096	86.0527	0.0536652	0.003239	rs9971609	DnaJ heat shock protein family (Hsp40) member C24 [Source:HGNC Symbol;Acc:HGNC:26979]	Stimulates the ATPase activity of several Hsp70-type chaperones. This ability is enhanced by iron-binding. The iron-bound form is redox-active and can function as electron carrier. Plays a role in the diphthamide biosynthesis, a post-translational modification of histidine which occurs in translation elongation factor 2 (EEF2) which can be ADP-ribosylated by diphtheria toxin and by Pseudomonas exotoxin A (Eta).
DNAJC25	9	114393631	114416631	150	rs59893517	rs17342758	103.082	0.838829	0.03118	rs10981010	DnaJ heat shock protein family (Hsp40) member C25 [Source:HGNC Symbol;Acc:HGNC:34187]
DNAJC25-GNG10	9	114393631	114432526	155	rs59893517	rs10116652	108.411	0.827383	0.02762	rs1322257	DNAJC25-GNG10 readthrough [Source:HGNC Symbol;Acc:HGNC:37501]	NA
DNAJC27	2	25166504	25194963	64	rs6545795	rs7602836	82.8597	0.192744	0.01561	rs150980929	DnaJ heat shock protein family (Hsp40) member C27 [Source:HGNC Symbol;Acc:HGNC:30290]	GTPase which can activate the MEK/ERK pathway and induce cell transformation when overexpressed. May act as a nuclear scaffold for MAPK1, probably by association with MAPK1 nuclear export signal leading to enhanced ERK1/ERK2 signaling.
DNAJC27-AS1	2	25194980	25262563	72	rs59086897	rs116486881	75.8307	0.36772	0.01561	rs150980929	DNAJC27 antisense RNA 1 [Source:HGNC Symbol;Acc:HGNC:42943]	NA
DNAJC28	21	34860361	34864030	53	rs17879956	rs145770917	41.6731	0.680663	0.03122	rs62227700	DnaJ heat shock protein family (Hsp40) member C28 [Source:HGNC Symbol;Acc:HGNC:1297]	NA
DNAJC3	13	96329392	96447243	93	rs4773921	rs3099362	127.467	0.130627	0.005202	rs9561930	DnaJ heat shock protein family (Hsp40) member C3 [Source:HGNC Symbol;Acc:HGNC:9439]	Involved in the unfolded protein response (UPR) during endoplasmic reticulum (ER) stress. Acts as a negative regulator of the EIF2AK4/GCN2 kinase activity by preventing the phosphorylation of eIF-2-alpha at 'Ser-52' and hence attenuating general protein synthesis under ER stress, hypothermic and amino acid starving stress conditions (By similarity). Co-chaperone of HSPA8/HSC70, it stimulates its ATPase activity. May inhibit both the autophosphorylation of EIF2AK2/PKR and the ability of EIF2AK2 to catalyze phosphorylation of the EIF2A. May inhibit EIF2AK3/PERK activity.
DNAJC30	7	73095247	73097781	103	rs111796894	rs11978958	209.156	0.00620088	0.0008069	rs6959160	DnaJ heat shock protein family (Hsp40) member C30 [Source:HGNC Symbol;Acc:HGNC:16410]
DNAJC4	11	63997752	64001753	64	rs4980525	rs34292685	78.0552	0.228857	0.02897	rs117874826	DnaJ heat shock protein family (Hsp40) member C4 [Source:HGNC Symbol;Acc:HGNC:5271]
DNAJC5	20	62526454	62567384	133	rs6010682	rs116930546	129.803	0.473696	0.02337	rs817377	DnaJ heat shock protein family (Hsp40) member C5 [Source:HGNC Symbol;Acc:HGNC:16235]	Acts as a general chaperone in regulated exocytosis (By similarity). Acts as a co-chaperone for the SNARE protein SNAP-25 (By similarity). Involved in the calcium-mediated control of a late stage of exocytosis (By similarity). May have an important role in presynaptic function. May be involved in calcium-dependent neurotransmitter release at nerve endings.
DNAJC5B	8	66933790	67012755	134	rs140861536	rs61738600	174.254	0.143307	0.0004214	rs16932514	DnaJ heat shock protein family (Hsp40) member C5 beta [Source:HGNC Symbol;Acc:HGNC:24138]
DNAJC5G	2	27498288	27504296	54	rs73921478	rs116493147	48.4946	0.561166	0.009307	rs34335422	DnaJ heat shock protein family (Hsp40) member C5 gamma [Source:HGNC Symbol;Acc:HGNC:24844]
DNAJC6	1	65730376	65881552	183	rs11579215	rs61779780	470.216	0.000561666	1.52E-06	rs6672992	DnaJ heat shock protein family (Hsp40) member C6 [Source:HGNC Symbol;Acc:HGNC:15469]	Recruits HSPA8/HSC70 to clathrin-coated vesicles and promotes uncoating of clathrin-coated vesicles. Plays a role in clathrin-mediated endocytosis in neurons.
DNAJC7	17	40128438	40169715	90	rs139097704	rs1076188	122.073	0.135725	0.0006669	rs4081542	DnaJ heat shock protein family (Hsp40) member C7 [Source:HGNC Symbol;Acc:HGNC:12392]	Acts as co-chaperone regulating the molecular chaperones HSP70 and HSP90 in folding of steroid receptors, such as the glucocorticoid receptor and the progesterone receptor. Proposed to act as a recycling chaperone by facilitating the return of chaperone substrates to early stages of chaperoning if further folding is required. In vitro, induces ATP-independent dissociation of HSP90 but not of HSP70 from the chaperone-substrate complexes. Recruits NR1I3 to the cytoplasm.
DNAJC8	1	28526789	28559542	78	rs313151	rs78089600	38.7388	0.975646	0.08966	rs313148	DnaJ heat shock protein family (Hsp40) member C8 [Source:HGNC Symbol;Acc:HGNC:15470]
DNAJC9	10	75002581	75007025	42	rs58118007	rs41280388	51.5668	0.203403	0.008056	rs117146162	DnaJ heat shock protein family (Hsp40) member C9 [Source:HGNC Symbol;Acc:HGNC:19123]	May play a role as co-chaperone of the Hsp70 family proteins HSPA1A, HSPA1B and HSPA8.
DNAJC9-AS1	10	75007124	75036742	52	rs12249526	rs370953933	57.9467	0.290068	0.008056	rs117146162	DNAJC9 antisense RNA 1 [Source:HGNC Symbol;Acc:HGNC:31432]	NA
DNAL1	14	74111577	74170431	130	rs2010070	rs149857471	121.802	0.510042	0.005213	rs149920940	dynein axonemal light chain 1 [Source:HGNC Symbol;Acc:HGNC:23247]
DNAL4	22	39174512	39190161	95	rs2235229	rs9607580	125.595	0.159644	0.0002932	rs142507538	dynein axonemal light chain 4 [Source:HGNC Symbol;Acc:HGNC:2955]	Force generating protein of respiratory cilia. Produces force towards the minus ends of microtubules. Dynein has ATPase activity.
DNALI1	1	38022519	38032458	60	rs34190473	rs45577433	63.474	0.356173	0.01221	rs147275129	dynein axonemal light intermediate chain 1 [Source:HGNC Symbol;Acc:HGNC:14353]	May play a dynamic role in flagellar motility.
DNASE1	16	3702939	3708096	141	rs113033774	rs34167944	99.6409	0.746446	0.02073	rs75987714	deoxyribonuclease 1 [Source:HGNC Symbol;Acc:HGNC:2956]	Among other functions, seems to be involved in cell death by apoptosis. Binds specifically to G-actin and blocks actin polymerization.
DNASE1L2	16	2286467	2288712	85	rs25848	rs313908	76.0645	0.502771	0.01625	rs8050222	deoxyribonuclease 1 like 2 [Source:HGNC Symbol;Acc:HGNC:2958]	Divalent cation-dependent acid DNA endonuclease involved in the breakdown of the nucleus during corneocyte formation of epidermal keratinocytes. May play an immune role by eliminating harmful DNA released into the extracellular environment by damaged epidermal cells.
DNASE1L3	3	58178352	58196730	127	rs9863375	rs7624317	172.927	0.159683	0.001553	rs13095170	deoxyribonuclease 1 like 3 [Source:HGNC Symbol;Acc:HGNC:2959]	Has DNA hydrolytic activity. Is capable of both single- and double-stranded DNA cleavage, producing DNA fragments with 3'-OH ends (By similarity). Can cleave chromatin to nucleosomal units and cleaves nucleosomal and liposome-coated DNA (PubMed:9070308, PubMed:9714828, PubMed:14646506, PubMed:10807908, PubMed:27293190). Acts in internucleosomal DNA fragmentation (INDF) during apoptosis and necrosis (PubMed:23229555, PubMed:24312463). The role in apoptosis includes myogenic and neuronal differentiation, and BCR-mediated clonal deletion of self-reactive B cells (By similarity). Is active on chromatin in apoptotic cell-derived membrane-coated microparticles and thus suppresses anti-DNA autoimmunity (PubMed:27293190).
DNASE2	19	12986024	12992335	54	rs4804733	rs33925420	53.8171	0.41509	0.002706	rs113872431	deoxyribonuclease 2, lysosomal [Source:HGNC Symbol;Acc:HGNC:2960]	Hydrolyzes DNA under acidic conditions with a preference for double-stranded DNA. Plays a major role in the degradation of nuclear DNA in cellular apoptosis during development. Necessary for proper fetal development and for definitive erythropoiesis in fetal liver, where it degrades nuclear DNA expelled from erythroid precursor cells.
DNASE2B	1	84864214	84880691	120	rs74724093	rs17540101	130.488	0.331677	0.004084	rs11578928	deoxyribonuclease 2 beta [Source:HGNC Symbol;Acc:HGNC:28875]	Hydrolyzes DNA under acidic conditions. Does not require divalent cations for activity. Participates in the degradation of nuclear DNA during lens cell differentiation.
DND1	5	140050380	140053171	42	rs778601	rs2530224	30.8506	0.716675	0.03806	rs35983033	DND microRNA-mediated repression inhibitor 1 [Source:HGNC Symbol;Acc:HGNC:23799]	RNA-binding factor that positively regulates gene expression by prohibiting miRNA-mediated gene suppression. Relieves miRNA repression in germline cells (By similarity). Prohibits the function of several miRNAs by blocking the accessibility of target mRNAs. Sequence-specific RNA-binding factor that binds specifically to U-rich regions (URRs) in the 3' untranslated region (3'-UTR) of several mRNAs. Does not bind to miRNAs. May play a role during primordial germ cell (PGC) survival (By similarity). However, does not seem to be essential for PGC migration.
DNER	2	230222344	230579286	451	rs113358432	rs1044822	380.838	0.801939	0.001909	rs35032874	delta/notch like EGF repeat containing [Source:HGNC Symbol;Acc:HGNC:24456]	Activator of the NOTCH1 pathway. May mediate neuron-glia interaction during astrocytogenesis.
DNHD1	11	6518525	6593254	180	rs2682102	rs79598020	121.774	0.902738	0.01822	rs139706383	dynein heavy chain domain 1 [Source:HGNC Symbol;Acc:HGNC:26532]
DNLZ	9	139256351	139258263	154	rs28971348	rs10870146	188.109	0.210784	0.003668	rs34569521	DNL-type zinc finger [Source:HGNC Symbol;Acc:HGNC:33879]	May function as a co-chaperone towards HSPA9/mortalin which, by itself, is prone to self-aggregation.
DNM1	9	130965633	131017527	108	rs12336742	rs724530	205.499	0.0302933	0.001047	rs3003606	dynamin 1 [Source:HGNC Symbol;Acc:HGNC:2972]	Microtubule-associated force-producing protein involved in producing microtubule bundles and able to bind and hydrolyze GTP. Most probably involved in vesicular trafficking processes. Involved in receptor-mediated endocytosis.
DNM1L	12	32832133	32898584	128	rs12321158	rs150563868	92.781	0.789909	0.009722	rs117422231	dynamin 1 like [Source:HGNC Symbol;Acc:HGNC:2973]	Functions in mitochondrial and peroxisomal division. Mediates membrane fission through oligomerization into membrane-associated tubular structures that wrap around the scission site to constrict and sever the mitochondrial membrane through a GTP hydrolysis-dependent mechanism. Through its function in mitochondrial division, ensures the survival of at least some types of postmitotic neurons, including Purkinje cells, by suppressing oxidative damage. Required for normal brain development, including that of cerebellum. Facilitates developmentally regulated apoptosis during neural tube formation. Required for a normal rate of cytochrome c release and caspase activation during apoptosis; this requirement may depend upon the cell type and the physiological apoptotic cues. Plays an important role in mitochondrial fission during mitosis (PubMed:26992161). Required for formation of endocytic vesicles. Proposed to regulate synaptic vesicle membrane dynamics through association with BCL2L1 isoform Bcl-X(L) which stimulates its GTPase activity in synaptic vesicles; the function may require its recruitment by MFF to clathrin-containing vesicles. Required for programmed necrosis execution.|Isoform 1: Inhibits peroxisomal division when overexpressed.|Isoform 4: Inhibits peroxisomal division when overexpressed.
DNM1P35	15	76020010	76032418	62	rs8023621	rs57233149	109.366	0.0373617	0.001404	rs142187450	dynamin 1 pseudogene 35 [Source:HGNC Symbol;Acc:HGNC:35182]	NA
DNM1P41	15	85045805	85050249	30	rs143057502	rs35478610	45.0473	0.11087	0.06245	rs58886379	NA
DNM1P46	15	100330360	100347132	158	rs28672825	rs2017774	164.552	0.380344	0.01079	rs111808881	NA
DNM2	19	10828728	10942586	122	rs2360943	rs77011416	106.776	0.561839	0.03463	rs4804139	dynamin 2 [Source:HGNC Symbol;Acc:HGNC:2974]	Microtubule-associated force-producing protein involved in producing microtubule bundles and able to bind and hydrolyze GTP. Plays a role in the regulation of neuron morphology, axon growth and formation of neuronal growth cones (By similarity). Plays an important role in vesicular trafficking processes, in particular endocytosis. Involved in cytokinesis (PubMed:12498685). Regulates maturation of apoptotic cell corpse-containing phagosomes by recruiting PIK3C3 to the phagosome membrane.
DNM3	1	171810617	172381857	382	rs6425417	rs12134818	310.8	0.777444	0.002402	rs2586397	dynamin 3 [Source:HGNC Symbol;Acc:HGNC:29125]	Microtubule-associated force-producing protein involved in producing microtubule bundles and able to bind and hydrolyze GTP. Most probably involved in vesicular trafficking processes, in particular endocytosis.
DNM3OS	1	172106018	172113975	58	rs10752861	rs546751	44.1649	0.674355	0.01804	rs75558128	DNM3 opposite strand/antisense RNA [Source:HGNC Symbol;Acc:HGNC:41228]	NA
DNMBP	10	101635333	101769676	178	rs11595888	rs61871693	157.767	0.559315	0.006621	rs140884269	dynamin binding protein [Source:HGNC Symbol;Acc:HGNC:30373]	Scaffold protein that links dynamin with actin-regulating proteins. May play a role in membrane trafficking between the cell surface and the Golgi.
DNMBP-AS1	10	101686965	101718755	83	rs2256276	rs7077928	62.4459	0.706321	0.006621	rs140884269	DNMBP antisense RNA 1 [Source:HGNC Symbol;Acc:HGNC:20431]	NA
DNMT1	19	10244021	10305755	133	rs7255032	rs58465294	188.911	0.0755922	0.002451	rs113359011	DNA methyltransferase 1 [Source:HGNC Symbol;Acc:HGNC:2976]	Methylates CpG residues. Preferentially methylates hemimethylated DNA. Associates with DNA replication sites in S phase maintaining the methylation pattern in the newly synthesized strand, that is essential for epigenetic inheritance. Associates with chromatin during G2 and M phases to maintain DNA methylation independently of replication. It is responsible for maintaining methylation patterns established in development. DNA methylation is coordinated with methylation of histones. Mediates transcriptional repression by direct binding to HDAC2. In association with DNMT3B and via the recruitment of CTCFL/BORIS, involved in activation of BAG1 gene expression by modulating dimethylation of promoter histone H3 at H3K4 and H3K9. Probably forms a corepressor complex required for activated KRAS-mediated promoter hypermethylation and transcriptional silencing of tumor suppressor genes (TSGs) or other tumor-related genes in colorectal cancer (CRC) cells (PubMed:24623306). Also required to maintain a transcriptionally repressive state of genes in undifferentiated embryonic stem cells (ESCs) (PubMed:24623306). Associates at promoter regions of tumor suppressor genes (TSGs) leading to their gene silencing (PubMed:24623306). Promotes tumor growth (PubMed:24623306).
DNMT3A	2	25455829	25565459	193	rs2384091	rs143377516	233.241	0.190874	0.005826	rs79501006	DNA methyltransferase 3 alpha [Source:HGNC Symbol;Acc:HGNC:2978]	Required for genome-wide de novo methylation and is essential for the establishment of DNA methylation patterns during development. DNA methylation is coordinated with methylation of histones. It modifies DNA in a non-processive manner and also methylates non-CpG sites. May preferentially methylate DNA linker between 2 nucleosomal cores and is inhibited by histone H1. Plays a role in paternal and maternal imprinting. Required for methylation of most imprinted loci in germ cells. Acts as a transcriptional corepressor for ZBTB18. Recruited to trimethylated 'Lys-36' of histone H3 (H3K36me3) sites. Can actively repress transcription through the recruitment of HDAC activity.
DNMT3B	20	31350190	31397162	108	rs28496744	rs8123073	122.575	0.278572	0.01211	rs115946731	DNA methyltransferase 3 beta [Source:HGNC Symbol;Acc:HGNC:2979]	Required for genome-wide de novo methylation and is essential for the establishment of DNA methylation patterns during development. DNA methylation is coordinated with methylation of histones. May preferentially methylates nucleosomal DNA within the nucleosome core region. May function as transcriptional co-repressor by associating with CBX4 and independently of DNA methylation. Seems to be involved in gene silencing (By similarity). In association with DNMT1 and via the recruitment of CTCFL/BORIS, involved in activation of BAG1 gene expression by modulating dimethylation of promoter histone H3 at H3K4 and H3K9. Isoforms 4 and 5 are probably not functional due to the deletion of two conserved methyltransferase motifs. Function as transcriptional corepressor by associating with ZHX1. Required for DUX4 silencing in somatic cells (PubMed:27153398).
DNMT3L	21	45666221	45682099	210	rs4456788	rs78931138	191.804	0.556548	0.002846	rs73231245	DNA methyltransferase 3 like [Source:HGNC Symbol;Acc:HGNC:2980]	Catalytically inactive regulatory factor of DNA methyltransferases that can either promote or inhibit DNA methylation depending on the context (By similarity). Essential for the function of DNMT3A and DNMT3B: activates DNMT3A and DNMT3B by binding to their catalytic domain (PubMed:17687327). Acts by accelerating the binding of DNA and S-adenosyl-L-methionine (AdoMet) to the methyltransferases and dissociates from the complex after DNA binding to the methyltransferases (PubMed:17687327). Recognizes unmethylated histone H3 lysine 4 (H3K4me0) and induces de novo DNA methylation by recruitment or activation of DNMT3 (PubMed:17687327). Plays a key role in embryonic stem cells and germ cells (By similarity). In germ cells, required for the methylation of imprinted loci together with DNMT3A (By similarity). In male germ cells, specifically required to methylate retrotransposons, preventing their mobilization (By similarity). Plays a key role in embryonic stem cells (ESCs) by acting both as an positive and negative regulator of DNA methylation (By similarity). While it promotes DNA methylation of housekeeping genes together with DNMT3A and DNMT3B, it also acts as an inhibitor of DNA methylation at the promoter of bivalent genes (By similarity). Interacts with the EZH2 component of the PRC2/EED-EZH2 complex, preventing interaction of DNMT3A and DNMT3B with the PRC2/EED-EZH2 complex, leading to maintain low methylation levels at the promoters of bivalent genes (By similarity). Promotes differentiation of ESCs into primordial germ cells by inhibiting DNA methylation at the promoter of RHOX5, thereby activating its expression.
DNPEP	2	220238179	220252662	77	rs72957423	rs4674397	70.1434	0.531985	0.001165	rs115741472	aspartyl aminopeptidase [Source:HGNC Symbol;Acc:HGNC:2981]	Aminopeptidase with specificity towards an acidic amino acid at the N-terminus. Likely to play an important role in intracellular protein and peptide metabolism.
DNPH1	6	43193366	43197211	85	rs3730363	rs2841658	71.8608	0.595872	0.01644	rs2756184	2'-deoxynucleoside 5'-phosphate N-hydrolase 1 [Source:HGNC Symbol;Acc:HGNC:21218]	Catalyzes the cleavage of the N-glycosidic bond of deoxyribonucleoside 5'-monophosphates to yield deoxyribose 5-phosphate and a purine or pyrimidine base. Deoxyribonucleoside 5'-monophosphates containing purine bases are preferred to those containing pyrimidine bases.
DNTT	10	98064084	98098321	109	rs192378964	rs75001997	74.9056	0.799057	0.008311	rs138157467	DNA nucleotidylexotransferase [Source:HGNC Symbol;Acc:HGNC:2983]	Template-independent DNA polymerase which catalyzes the random addition of deoxynucleoside 5'-triphosphate to the 3'-end of a DNA initiator. One of the in vivo functions of this enzyme is the addition of nucleotides at the junction (N region) of rearranged Ig heavy chain and T-cell receptor gene segments during the maturation of B- and T-cells.
DNTTIP1	20	44420575	44440066	93	rs6073886	rs35049915	103.705	0.297445	0.01975	rs6065877	deoxynucleotidyltransferase terminal interacting protein 1 [Source:HGNC Symbol;Acc:HGNC:16160]	Increases DNTT terminal deoxynucleotidyltransferase activity (in vitro) (PubMed:11473582). Also acts as a transcriptional regulator, binding to the consensus sequence 5'-GNTGCATG-3' following an AT-tract. Associates with RAB20 promoter and positively regulates its transcription. Binds DNA and nucleosomes; may recruit HDAC1 complexes to nucleosomes or naked DNA.
DNTTIP2	1	94335013	94344762	63	rs2818169	rs10159000	60.2195	0.465678	0.03127	rs78804856	deoxynucleotidyltransferase terminal interacting protein 2 [Source:HGNC Symbol;Acc:HGNC:24013]	Regulates the transcriptional activity of DNTT and ESR1. May function as a chromatin remodeling protein.
DOC2A	16	30016834	30024917	43	rs4788196	rs9928448	81.3072	0.0211534	0.004563	rs76712312	double C2 domain alpha [Source:HGNC Symbol;Acc:HGNC:2985]	Calcium sensor which most probably regulates fusion of vesicles with membranes. Binds calcium and phospholipids. May be involved in calcium dependent neurotransmitter release through the interaction with UNC13A. May be involved in calcium-dependent spontaneous release of neurotransmitter in absence of action potentials in neuronal cells. Regulates Ca(2+)-dependent secretory lysosome exocytosis in mast cells.
DOC2B	17	6010	31421	139	rs62053745	rs117576210	125.884	0.543099	0.005923	rs112833600	double C2 domain beta [Source:HGNC Symbol;Acc:HGNC:2986]	NA
DOC2GP	11	67380994	67383135	68	rs604908	rs4930465	61.5	0.533455	0.01877	rs61889933	NA
DOCK1	10	128593977	129250781	773	rs7086681	rs6482921	892.767	0.166112	0.003502	rs11017965	dedicator of cytokinesis 1 [Source:HGNC Symbol;Acc:HGNC:2987]	Involved in cytoskeletal rearrangements required for phagocytosis of apoptotic cells and cell motility. Along with DOCK1, mediates CRK/CRKL regulation of epithelial and endothelial cell spreading and migration on type IV collagen (PubMed:19004829). Functions as a guanine nucleotide exchange factor (GEF), which activates Rac Rho small GTPases by exchanging bound GDP for free GTP. Its GEF activity may be enhanced by ELMO1 (PubMed:8657152).
DOCK10	2	225629806	225907330	249	rs16866130	rs60769548	265.432	0.344581	0.002476	rs188369558	dedicator of cytokinesis 10 [Source:HGNC Symbol;Acc:HGNC:23479]	Guanine nucleotide-exchange factor (GEF) that activates CDC42 and RAC1 by exchanging bound GDP for free GTP. Essential for dendritic spine morphogenesis in Purkinje cells and in hippocampal neurons, via a CDC42-mediated pathway. Sustains B-cell lymphopoiesis in secondary lymphoid tissues and regulates FCER2/CD23 expression.
DOCK2	5	169064250	169510386	644	rs255824	rs56147830	774.966	0.144484	0.001401	rs4315934	dedicator of cytokinesis 2 [Source:HGNC Symbol;Acc:HGNC:2988]	Involved in cytoskeletal rearrangements required for lymphocyte migration in response of chemokines. Activates RAC1 and RAC2, but not CDC42, by functioning as a guanine nucleotide exchange factor (GEF), which exchanges bound GDP for free GTP. May also participate in IL2 transcriptional activation via the activation of RAC2.
DOCK3	3	50712671	51421629	169	rs71326939	rs17547726	381.376	0.00112816	0.0002828	rs62260389	dedicator of cytokinesis 3 [Source:HGNC Symbol;Acc:HGNC:2989]	Potential guanine nucleotide exchange factor (GEF). GEF proteins activate some small GTPases by exchanging bound GDP for free GTP. Its interaction with presenilin proteins as well as its ability to stimulate Tau/MAPT phosphorylation suggest that it may be involved in Alzheimer disease. Ectopic expression in nerve cells decreases the secretion of beta-amyloid APBA1 protein and lowers the rate of cell-substratum adhesion, suggesting that it may affect the function of some small GTPase involved in the regulation of actin cytoskeleton or cell adhesion receptors.
DOCK4	7	111366163	111846462	529	rs1419753	rs142204480	694.279	0.0600468	0.0003126	rs67133813	dedicator of cytokinesis 4 [Source:HGNC Symbol;Acc:HGNC:19192]	Involved in regulation of adherens junction between cells. Plays a role in cell migration. Functions as a guanine nucleotide exchange factor (GEF), which activates Rap1 small GTPase by exchanging bound GDP for free GTP.
DOCK4-AS1	7	111448560	111461835	73	rs35252462	rs10253643	97.0439	0.140258	0.001511	rs2074119	DOCK4 antisense RNA 1 [Source:HGNC Symbol;Acc:HGNC:40876]	NA
DOCK5	8	25042286	25270619	248	rs2950291	rs12675625	245.912	0.458489	0.001084	rs34067851	dedicator of cytokinesis 5 [Source:HGNC Symbol;Acc:HGNC:23476]	Guanine nucleotide exchange factor (GEF) for Rho and Rac. GEF proteins activate small GTPases by exchanging bound GDP for free GTP (By similarity). Along with DOCK1, mediates CRK/CRKL regulation of epithelial and endothelial cell spreading and migration on type IV collagen (PubMed:19004829).
DOCK6	19	11309968	11373168	156	rs112627388	rs322146	127.304	0.692266	0.005848	rs138572354	dedicator of cytokinesis 6 [Source:HGNC Symbol;Acc:HGNC:19189]	Acts as guanine nucleotide exchange factor (GEF) for CDC42 and RAC1 small GTPases. Through its activation of CDC42 and RAC1, may regulate neurite outgrowth.
DOCK7	1	62920396	63154039	100	rs12747317	rs12027341	80.0966	0.703411	0.02471	rs77907749	dedicator of cytokinesis 7 [Source:HGNC Symbol;Acc:HGNC:19190]	Functions as a guanine nucleotide exchange factor (GEF), which activates Rac1 and Rac3 Rho small GTPases by exchanging bound GDP for free GTP. Does not have a GEF activity for CDC42. Required for STMN1 'Ser-15' phosphorylation during axon formation and consequently for neuronal polarization (PubMed:16982419). Has a role in pigmentation (By similarity). Involved in the regulation of cortical neurogenesis through the control of radial glial cells (RGCs) proliferation versus differentiation; negatively regulates the basal-to-apical interkinetic nuclear migration of RGCs by antagonizing the microtubule growth-promoting function of TACC3.
DOCK8	9	214864	465259	588	rs7040250	rs12342025	428.629	0.860534	0.0003772	rs149474841	dedicator of cytokinesis 8 [Source:HGNC Symbol;Acc:HGNC:19191]	Potential guanine nucleotide exchange factor (GEF). GEF proteins activate some small GTPases by exchanging bound GDP for free GTP (By similarity). Is involved in NK cell cytotoxicity by controlling polarization of microtubule-organizing center (MTOC), and possibly regulating CCDC88B-mediated lytic granule transport to MTOC during cell killing (PubMed:25762780).
DOCK9	13	99445740	99738660	381	rs9513476	rs7326256	261.01	0.894252	0.005676	rs117656837	dedicator of cytokinesis 9 [Source:HGNC Symbol;Acc:HGNC:14132]	Guanine nucleotide-exchange factor (GEF) that activates CDC42 by exchanging bound GDP for free GTP. Overexpression induces filopodia formation.
DOCK9-AS1	13	99484337	99486883	122	rs79309326	rs56339141	84.51	0.754677	0.01252	rs183441712	DOCK9 antisense RNA 1 [Source:HGNC Symbol;Acc:HGNC:40672]	NA
DOCK9-AS2	13	99738976	99740879	105	rs7992965	rs2892952	74.6609	0.810904	0.03384	rs55995816	NA
DOHH	19	3490818	3500938	131	rs79403535	rs75555084	97.1925	0.749035	0.009086	rs62130581	deoxyhypusine hydroxylase [Source:HGNC Symbol;Acc:HGNC:28662]	Catalyzes the hydroxylation of the N(6)-(4-aminobutyl)-L-lysine intermediate to form hypusine, an essential post-translational modification only found in mature eIF-5A factor.
DOK1	2	74776146	74784678	42	rs11688069	rs185762673	53.228	0.188789	0.002925	rs138239030	docking protein 1 [Source:HGNC Symbol;Acc:HGNC:2990]	DOK proteins are enzymatically inert adaptor or scaffolding proteins. They provide a docking platform for the assembly of multimolecular signaling complexes. DOK1 appears to be a negative regulator of the insulin signaling pathway. Modulates integrin activation by competing with talin for the same binding site on ITGB3.
DOK2	8	21766383	21771205	93	rs7846429	rs7843479	130.494	0.131791	0.002065	rs13282403	docking protein 2 [Source:HGNC Symbol;Acc:HGNC:2991]	DOK proteins are enzymatically inert adaptor or scaffolding proteins. They provide a docking platform for the assembly of multimolecular signaling complexes. DOK2 may modulate the cellular proliferation induced by IL-4, as well as IL-2 and IL-3. May be involved in modulating Bcr-Abl signaling. Attenuates EGF-stimulated MAP kinase activation.
DOK3	5	176928905	176937427	64	rs335451	rs335473	65.9279	0.399132	0.01462	rs149084779	docking protein 3 [Source:HGNC Symbol;Acc:HGNC:24583]	DOK proteins are enzymatically inert adaptor or scaffolding proteins. They provide a docking platform for the assembly of multimolecular signaling complexes. DOK3 is a negative regulator of JNK signaling in B-cells through interaction with INPP5D/SHIP1. May modulate ABL1 function.
DOK4	16	57505869	57520385	129	rs13337841	rs118016422	128.962	0.430953	0.01988	rs77218677	docking protein 4 [Source:HGNC Symbol;Acc:HGNC:19868]	DOK proteins are enzymatically inert adaptor or scaffolding proteins. They provide a docking platform for the assembly of multimolecular signaling complexes. DOK4 functions in RET-mediated neurite outgrowth and plays a positive role in activation of the MAP kinase pathway (By similarity). Putative link with downstream effectors of RET in neuronal differentiation. May be involved in the regulation of the immune response induced by T-cells.
DOK5	20	53092265	53267710	271	rs148589358	rs62216292	219.271	0.728015	0.01184	rs4811506	docking protein 5 [Source:HGNC Symbol;Acc:HGNC:16173]	DOK proteins are enzymatically inert adaptor or scaffolding proteins. They provide a docking platform for the assembly of multimolecular signaling complexes. DOK5 functions in RET-mediated neurite outgrowth and plays a positive role in activation of the MAP kinase pathway. Putative link with downstream effectors of RET in neuronal differentiation.
DOK6	18	67068283	67516322	630	rs4356570	rs75133490	608.828	0.528529	0.007401	rs17081797	docking protein 6 [Source:HGNC Symbol;Acc:HGNC:28301]	DOK proteins are enzymatically inert adaptor or scaffolding proteins. They provide a docking platform for the assembly of multimolecular signaling complexes. DOK6 promotes Ret-mediated neurite growth. May have a role in brain development and/or maintenance.
DOK7	4	3465032	3496209	232	rs62274930	rs148958190	313.167	0.128831	0.006473	rs1055711	docking protein 7 [Source:HGNC Symbol;Acc:HGNC:26594]	Probable muscle-intrinsic activator of MUSK that plays an essential role in neuromuscular synaptogenesis. Acts in aneural activation of MUSK and subsequent acetylcholine receptor (AchR) clustering in myotubes. Induces autophosphorylation of MUSK.
DOLK	9	131707808	131710012	53	rs35270816	rs79904735	72.7391	0.110569	0.008784	rs12237286	dolichol kinase [Source:HGNC Symbol;Acc:HGNC:23406]	Involved in the synthesis of the sugar donor Dol-P-Man which is required in the synthesis of N-linked and O-linked oligosaccharides and for that of GPI anchors.
DOLPP1	9	131843382	131852717	53	rs139171919	rs17433444	41.4522	0.650677	0.01229	rs17455845	dolichyldiphosphatase 1 [Source:HGNC Symbol;Acc:HGNC:29565]	Required for efficient N-glycosylation. Necessary for maintaining optimal levels of dolichol-linked oligosaccharides. Hydrolyzes dolichyl pyrophosphate at a very high rate and dolichyl monophosphate at a much lower rate. Does not act on phosphatidate.
DONSON	21	34949858	34961014	47	rs71326956	rs35945354	54.4604	0.269695	0.008905	rs76547762	downstream neighbor of SON [Source:HGNC Symbol;Acc:HGNC:2993]	Essential for DNA amplification in the ovary and required for cell proliferation during development.
DOPEY1	6	83777384	83878190	91	rs59429188	rs2300465	138.85	0.0634077	0.004961	rs62419227	dopey family member 1 [Source:HGNC Symbol;Acc:HGNC:21194]	May be involved in protein traffic between late Golgi and early endosomes.
DOPEY2	21	37536838	37666572	257	rs13050203	rs117640600	404.332	0.0310672	0.0009454	rs182410533	dopey family member 2 [Source:HGNC Symbol;Acc:HGNC:1291]	May be involved in protein traffic between late Golgi and early endosomes.
DOT1L	19	2164147	2232577	226	rs55698722	rs10407772	262.794	0.242054	0.008554	rs57908212	DOT1 like histone lysine methyltransferase [Source:HGNC Symbol;Acc:HGNC:24948]	Histone methyltransferase. Methylates 'Lys-79' of histone H3. Nucleosomes are preferred as substrate compared to free histones. Binds to DNA.
DPAGT1	11	118967212	118972785	64	rs45510602	rs78591480	32.7746	0.953374	0.09608	rs78591480	dolichyl-phosphate N-acetylglucosaminephosphotransferase 1 [Source:HGNC Symbol;Acc:HGNC:2995]	Catalyzes the initial step in the synthesis of dolichol-P-P-oligosaccharides.
DPCD	10	103348088	103369410	65	rs4151060	rs79556006	106.67	0.0528521	0.01409	rs10786640	deleted in primary ciliary dyskinesia homolog (mouse) [Source:HGNC Symbol;Acc:HGNC:24542]	May play a role in the formation or function of ciliated cells.
DPCR1	6	30908776	30921998	126	rs1049622	rs1632855	243.997	0.012014	0.0007896	rs3131786	NA
DPEP1	16	89679715	89704839	205	rs3211567	rs258323	448.674	0.0074323	0.0001203	rs11641469	dipeptidase 1 [Source:HGNC Symbol;Acc:HGNC:3002]	Hydrolyzes a wide range of dipeptides. Implicated in the renal metabolism of glutathione and its conjugates. Converts leukotriene D4 to leukotriene E4; it may play an important role in the regulation of leukotriene activity.
DPEP2	16	68021292	68033421	46	rs11574514	rs12445533	51.5579	0.302271	0.005885	rs2113193	dipeptidase 2 [Source:HGNC Symbol;Acc:HGNC:23028]	Probable metalloprotease which hydrolyzes leukotriene D4 (LTD4) into leukotriene E4 (LTE4).
DPEP3	16	68009565	68014452	43	rs117767794	rs145158766	46.9066	0.329469	0.005885	rs2113193	dipeptidase 3 [Source:HGNC Symbol;Acc:HGNC:23029]	Probable metalloprotease which hydrolyzes cystinyl-bis-glycine. May be involved in meiosis.
DPF1	19	38701645	38720354	138	rs2004981	rs36035956	148.026	0.339992	0.0008904	rs138141663	double PHD fingers 1 [Source:HGNC Symbol;Acc:HGNC:20225]	May have an important role in developing neurons by participating in regulation of cell survival, possibly as a neurospecific transcription factor. Belongs to the neuron-specific chromatin remodeling complex (nBAF complex). During neural development a switch from a stem/progenitor to a post-mitotic chromatin remodeling mechanism occurs as neurons exit the cell cycle and become committed to their adult state. The transition from proliferating neural stem/progenitor cells to post-mitotic neurons requires a switch in subunit composition of the npBAF and nBAF complexes. As neural progenitors exit mitosis and differentiate into neurons, npBAF complexes which contain ACTL6A/BAF53A and PHF10/BAF45A, are exchanged for homologous alternative ACTL6B/BAF53B and DPF1/BAF45B or DPF3/BAF45C subunits in neuron-specific complexes (nBAF). The npBAF complex is essential for the self-renewal/proliferative capacity of the multipotent neural stem cells. The nBAF complex along with CREST plays a role regulating the activity of genes essential for dendrite growth.
DPF2	11	65101224	65120451	77	rs147016568	rs80328419	76.048	0.446939	0.00179	rs2957263	double PHD fingers 2 [Source:HGNC Symbol;Acc:HGNC:9964]	May be a transcription factor required for the apoptosis response following survival factor withdrawal from myeloid cells. Might also have a role in the development and maturation of lymphoid cells.
DPF3	14	73086003	73360824	441	rs117256408	rs61988548	584.54	0.0924259	0.004936	rs2159715	double PHD fingers 3 [Source:HGNC Symbol;Acc:HGNC:17427]	Belongs to the neuron-specific chromatin remodeling complex (nBAF complex). During neural development a switch from a stem/progenitor to a post-mitotic chromatin remodeling mechanism occurs as neurons exit the cell cycle and become committed to their adult state. The transition from proliferating neural stem/progenitor cells to post-mitotic neurons requires a switch in subunit composition of the npBAF and nBAF complexes. As neural progenitors exit mitosis and differentiate into neurons, npBAF complexes which contain ACTL6A/BAF53A and PHF10/BAF45A, are exchanged for homologous alternative ACTL6B/BAF53B and DPF1/BAF45B or DPF3/BAF45C subunits in neuron-specific complexes (nBAF). The npBAF complex is essential for the self-renewal/proliferative capacity of the multipotent neural stem cells. The nBAF complex along with CREST plays a role regulating the activity of genes essential for dendrite growth (By similarity). Muscle-specific component of the BAF complex, a multiprotein complex involved in transcriptional activation and repression of select genes by chromatin remodeling (alteration of DNA-nucleosome topology). Specifically binds acetylated lysines on histone 3 and 4 (H3K14ac, H3K9ac, H4K5ac, H4K8ac, H4K12ac, H4K16ac). In the complex, it acts as a tissue-specific anchor between histone acetylations and methylations and chromatin remodeling. It thereby probably plays an essential role in heart and skeletal muscle development.
DPH1	17	1933430	1946725	149	rs7207686	rs77717411	222.293	0.0644287	0.001205	rs7217107	diphthamide biosynthesis 1 [Source:HGNC Symbol;Acc:HGNC:3003]	Required for the first step in the synthesis of diphthamide, a post-translational modification of histidine which occurs in translation elongation factor 2 (EEF2). When overexpressed, suppresses colony formation ability and growth rate of ovarian cancer cells. Acts also as a tumor suppressor in lung and breast cancers (By similarity). Plays a role in embryonic growth, organogenesis and postnatal survival.
DPH2	1	44435652	44439043	61	rs3120802	rs2428966	64.5014	0.35292	0.03102	rs3791129	DPH2 homolog [Source:HGNC Symbol;Acc:HGNC:3004]	Required for the first step in the synthesis of diphthamide, a post-translational modification of histidine which occurs in translation elongation factor 2 (EEF2).
DPH3	3	16298567	16306496	108	rs12486293	rs860923	188.386	0.0297619	0.001522	rs79364534	diphthamide biosynthesis 3 [Source:HGNC Symbol;Acc:HGNC:27717]	Essential for the first step in the synthesis of diphthamide, a post-translational modification of histidine which occurs in elongation factor 2 (EEF2) and which can be ADP-ribosylated by diphtheria toxin and by Pseudomonas exotoxin A (Eta).|Down-regulation increases extracellular release of proteoglycans, indicating a possible role in the secretion process. Stimulates binding of GNEFR to SEC5.
DPH3P1	20	61475917	61477543	182	rs73613587	rs755740	192.639	0.34671	0.000506	rs7271619	NA
DPH5	1	101455179	101491362	46	rs147962364	rs17450029	67.79	0.0911307	0.0141	rs7518380	diphthamide biosynthesis 5 [Source:HGNC Symbol;Acc:HGNC:24270]	S-adenosyl-L-methionine-dependent methyltransferase that catalyzes four methylations of the modified target histidine residue in translation elongation factor 2 (EF-2), to form an intermediate called diphthine methyl ester. The four successive methylation reactions represent the second step of diphthamide biosynthesis.
DPH6	15	35663169	35838404	116	rs2197412	rs319896	194.595	0.0297572	0.003041	rs62003573	diphthamine biosynthesis 6 [Source:HGNC Symbol;Acc:HGNC:30543]	Amidase that catalyzes the last step of diphthamide biosynthesis using ammonium and ATP. Diphthamide biosynthesis consists in the conversion of an L-histidine residue in the translation elongation factor (EEF2) to diphthamide.
DPH6-AS1	15	35838395	36151202	328	rs28371001	rs789787	375.641	0.219649	8.26E-05	rs117670386	NA
DPH7	9	140449360	140473387	85	rs11137348	rs141847585	117.34	0.0988369	0.002516	rs187107156	diphthamide biosynthesis 7 [Source:HGNC Symbol;Acc:HGNC:25199]	Catalyzes the demethylation of diphthine methyl ester to form diphthine, an intermediate diphthamide biosynthesis, a post-translational modification of histidine which occurs in translation elongation factor 2 (EEF2) which can be ADP-ribosylated by diphtheria toxin and by Pseudomonas exotoxin A (Eta).
DPM1	20	49551404	49575060	83	rs61517600	rs6013056	74.819	0.548592	0.006947	rs62205203	dolichyl-phosphate mannosyltransferase subunit 1, catalytic [Source:HGNC Symbol;Acc:HGNC:3005]	Transfers mannose from GDP-mannose to dolichol monophosphate to form dolichol phosphate mannose (Dol-P-Man) which is the mannosyl donor in pathways leading to N-glycosylation, glycosyl phosphatidylinositol membrane anchoring, and O-mannosylation of proteins; catalytic subunit of the dolichol-phosphate mannose (DPM) synthase complex.
DPM2	9	130697373	130700763	79	rs72752891	rs117301756	69.5536	0.574131	0.02761	rs113481265	dolichyl-phosphate mannosyltransferase subunit 2, regulatory [Source:HGNC Symbol;Acc:HGNC:3006]	Regulates the biosynthesis of dolichol phosphate-mannose. Regulatory subunit of the dolichol-phosphate mannose (DPM) synthase complex; essential for the ER localization and stable expression of DPM1. When associated with the GPI-GlcNAc transferase (GPI-GnT) complex enhances but is not essential for its activity.
DPM3	1	155112366	155112996	72	rs111508464	rs4072037	127.423	0.047663	0.003607	rs6694256	dolichyl-phosphate mannosyltransferase subunit 3 [Source:HGNC Symbol;Acc:HGNC:3007]	Stabilizer subunit of the dolichol-phosphate mannose (DPM) synthase complex; tethers catalytic subunit DPM1 to the ER.
DPP10	2	115199898	116602326	907	rs139654334	rs166619	947.957	0.361091	0.0009615	rs36043493	dipeptidyl peptidase like 10 [Source:HGNC Symbol;Acc:HGNC:20823]	Promotes cell surface expression of the potassium channel KCND2 (PubMed:15454437). Modulates the activity and gating characteristics of the potassium channel KCND2 (PubMed:15454437). Has no dipeptidyl aminopeptidase activity (PubMed:12662155).
DPP10-AS1	2	115901624	115918920	109	rs1876861	rs4610066	129.319	0.242545	0.01375	rs72837518	DPP10 antisense RNA 1 [Source:HGNC Symbol;Acc:HGNC:40941]	NA
DPP3	11	66247483	66277130	57	rs149921581	rs2275998	145.193	0.00248441	1.97E-05	rs677488	dipeptidyl peptidase 3 [Source:HGNC Symbol;Acc:HGNC:3008]	Cleaves and degrades bioactive peptides, including angiotensin, Leu-enkephalin and Met-enkephalin (PubMed:3233187, PubMed:1515063). Also cleaves Arg-Arg-beta-naphthylamide (in vitro) (PubMed:9425109, PubMed:3233187, PubMed:11209758).
DPP4	2	162848754	162931052	112	rs13022438	rs144092344	117.468	0.363514	0.008849	rs79868844	dipeptidyl peptidase 4 [Source:HGNC Symbol;Acc:HGNC:3009]	Cell surface glycoprotein receptor involved in the costimulatory signal essential for T-cell receptor (TCR)-mediated T-cell activation. Acts as a positive regulator of T-cell coactivation, by binding at least ADA, CAV1, IGF2R, and PTPRC. Its binding to CAV1 and CARD11 induces T-cell proliferation and NF-kappa-B activation in a T-cell receptor/CD3-dependent manner. Its interaction with ADA also regulates lymphocyte-epithelial cell adhesion. In association with FAP is involved in the pericellular proteolysis of the extracellular matrix (ECM), the migration and invasion of endothelial cells into the ECM. May be involved in the promotion of lymphatic endothelial cells adhesion, migration and tube formation. When overexpressed, enhanced cell proliferation, a process inhibited by GPC3. Acts also as a serine exopeptidase with a dipeptidyl peptidase activity that regulates various physiological processes by cleaving peptides in the circulation, including many chemokines, mitogenic growth factors, neuropeptides and peptide hormones. Removes N-terminal dipeptides sequentially from polypeptides having unsubstituted N-termini provided that the penultimate residue is proline.
DPP6	7	153584181	154686000	1437	rs78826369	rs930436	1496.3	0.346147	9.34E-06	rs12666918	dipeptidyl peptidase like 6 [Source:HGNC Symbol;Acc:HGNC:3010]	Promotes cell surface expression of the potassium channel KCND2 (PubMed:15454437, PubMed:19441798). Modulates the activity and gating characteristics of the potassium channel KCND2 (PubMed:18364354). Has no dipeptidyl aminopeptidase activity (PubMed:8103397, PubMed:15476821).
DPP7	9	140004991	140009195	110	rs4880085	rs11146026	214.985	0.0186352	0.001057	rs118178799	dipeptidyl peptidase 7 [Source:HGNC Symbol;Acc:HGNC:14892]	Plays an important role in the degradation of some oligopeptides.
DPP8	15	65737997	65810035	95	rs66699194	rs80312207	125.163	0.164714	0.0008709	rs67077161	dipeptidyl peptidase 8 [Source:HGNC Symbol;Acc:HGNC:16490]	Dipeptidyl peptidase that cleaves off N-terminal dipeptides from proteins having a Pro or Ala residue at position 2. May play a role in T-cell activation and immune function.
DPP9	19	4675243	4723855	179	rs10445614	rs34105873	180.479	0.427352	0.0003645	rs11673456	dipeptidyl peptidase 9 [Source:HGNC Symbol;Acc:HGNC:18648]	Dipeptidyl peptidase that cleaves off N-terminal dipeptides from proteins having a Pro or Ala residue at position 2.
DPPA2	3	109012634	109035364	113	rs1920033	rs2170721	123.79	0.321744	0.003271	rs13070218	developmental pluripotency associated 2 [Source:HGNC Symbol;Acc:HGNC:19197]	Binds to target gene promoters, including NKX2-5 and SYCE1, but not GATA4, and may be involved in the maintenance of the active epigenetic status of these genes.
DPPA2P3	3	193710882	193712027	211	rs74376508	rs71635024	216.287	0.395635	0.005002	rs116838372	NA
DPPA4	3	109044987	109056419	94	rs4855712	rs141872751	103.794	0.311522	0.002365	rs73214507	developmental pluripotency associated 4 [Source:HGNC Symbol;Acc:HGNC:19200]	May be involved in the maintenance of active epigenetic status of target genes. May inhibit differentiation of embryonic cells into a primitive ectoderm lineage.
DPPA5	6	74062784	74063999	94	rs2124004	rs3757106	85.9304	0.535595	0.006438	rs113160750	developmental pluripotency associated 5 [Source:HGNC Symbol;Acc:HGNC:19201]	Involved in the maintenance of embryonic stem (ES) cell pluripotency. Dispensable for self-renewal of pluripotent ES cells and establishment of germ cells. Associates with specific target mRNAs.
DPRX	19	54135309	54140263	208	rs8108778	rs10425697	164.896	0.815224	0.01148	rs60252880	divergent-paired related homeobox [Source:HGNC Symbol;Acc:HGNC:32166]	Putative transcription factor.
DPRXP4	17	29302352	29303017	54	rs111527438	rs62068780	75.6362	0.110474	0.002672	rs17826255	NA
DPT	1	168664694	168698442	146	rs16861219	rs6427151	93.9954	0.916481	0.02466	rs646441	dermatopontin [Source:HGNC Symbol;Acc:HGNC:3011]	Seems to mediate adhesion by cell surface integrin binding. May serve as a communication link between the dermal fibroblast cell surface and its extracellular matrix environment. Enhances TGFB1 activity. Inhibits cell proliferation. Accelerates collagen fibril formation, and stabilizes collagen fibrils against low-temperature dissociation.
DPY19L1	7	34968492	35077653	107	rs11763481	rs7384906	112.658	0.369923	0.001209	rs60006657	dpy-19 like C-mannosyltransferase 1 [Source:HGNC Symbol;Acc:HGNC:22205]	Probable C-mannosyltransferase that mediates C-mannosylation of tryptophan residues on target proteins.
DPY19L1P1	7	32620552	32758780	81	rs13242874	rs10464346	73.0466	0.551743	0.02841	rs118146418	NA
DPY19L2	12	63952692	64062354	142	rs55678833	rs1819806	94.902	0.824261	0.01218	rs148770096	dpy-19 like 2 [Source:HGNC Symbol;Acc:HGNC:19414]	Probable C-mannosyltransferase that mediates C-mannosylation of tryptophan residues on target proteins (By similarity). Required during spermatogenesis for sperm head elongation and acrosome formation.
DPY19L2P1	7	35120898	35225774	83	rs10254796	rs111498516	106.67	0.174056	0.001209	rs60006657	NA
DPY19L2P2	7	102815461	102920913	64	rs17136046	rs140017373	94.1585	0.0986919	0.002109	rs6465903	NA
DPY19L2P3	7	29724769	29727859	79	rs850026	rs117812942	62.3338	0.679403	0.02993	rs117897296	NA
DPY19L2P4	7	89748713	89754914	67	rs118166900	rs10281047	149.727	0.00277488	0.0001042	rs2888738	NA
DPY19L3	19	32896654	32976799	116	rs34017743	rs114288610	197.131	0.0259522	0.002025	rs6510247	dpy-19 like C-mannosyltransferase 3 [Source:HGNC Symbol;Acc:HGNC:27120]	Probable C-mannosyltransferase that mediates C-mannosylation of tryptophan residues on target proteins.
DPY19L4	8	95732102	95806076	131	rs10112364	rs11781429	115.317	0.55731	0.02058	rs10112232	dpy-19 like 4 [Source:HGNC Symbol;Acc:HGNC:27829]	Probable C-mannosyltransferase that mediates C-mannosylation of tryptophan residues on target proteins.
DPY30	2	32248971	32264844	70	rs35404750	rs469305	68.1067	0.461471	0.01347	rs79635241	dpy-30, histone methyltransferase complex regulatory subunit [Source:HGNC Symbol;Acc:HGNC:24590]	As part of the MLL1/MLL complex, involved in the methylation of histone H3 at 'Lys-4', particularly trimethylation. Histone H3 'Lys-4' methylation represents a specific tag for epigenetic transcriptional activation. May play some role in histone H3 acetylation. In a teratocarcinoma cell, plays a crucial role in retinoic acid-induced differentiation along the neural lineage, regulating gene induction and H3 'Lys-4' methylation at key developmental loci. May also play an indirect or direct role in endosomal transport.
DPYD	1	97543299	98386615	590	rs11165767	rs111348842	632.722	0.307344	0.001729	rs114743589	dihydropyrimidine dehydrogenase [Source:HGNC Symbol;Acc:HGNC:3012]	Involved in pyrimidine base degradation. Catalyzes the reduction of uracil and thymine. Also involved the degradation of the chemotherapeutic drug 5-fluorouracil.
DPYD-AS1	1	97561478	97788511	244	rs11804383	rs72728421	267.686	0.299539	0.006956	rs158637	DPYD antisense RNA 1 [Source:HGNC Symbol;Acc:HGNC:40195]	NA
DPYD-AS2	1	98262476	98263607	55	rs74108303	rs77039014	68.9646	0.187178	0.007094	rs78058894	DPYD antisense RNA 2 [Source:HGNC Symbol;Acc:HGNC:40196]	NA
