## Supplementary Tables for "Discovery of genomic loci associated with sleep apnoea risk through multi-trait GWAS analysis with snoring" (part 3 of 3)

### Sheet: S3 (continued)
Fastbat gene-based association tests for OSA meta-analysis
DPYS	8	105391651	105479277	165	rs11984805	rs75066705	275.311	0.0292255	0.002456	rs11786825	dihydropyrimidinase [Source:HGNC Symbol;Acc:HGNC:3013]	Catalyzes the second step of the reductive pyrimidine degradation, the reversible hydrolytic ring opening of dihydropyrimidines. Can catalyze the ring opening of 5,6-dihydrouracil to N-carbamyl-alanine and of 5,6-dihydrothymine to N-carbamyl-amino isobutyrate.
DPYSL2	8	26371708	26515693	265	rs4871981	rs7007717	251.335	0.487134	0.01495	rs2233701	dihydropyrimidinase like 2 [Source:HGNC Symbol;Acc:HGNC:3014]	Plays a role in neuronal development and polarity, as well as in axon growth and guidance, neuronal growth cone collapse and cell migration. Necessary for signaling by class 3 semaphorins and subsequent remodeling of the cytoskeleton. May play a role in endocytosis.
DPYSL3	5	146770370	146889619	123	rs72831392	rs115483216	140.303	0.263875	0.0111	rs114237436	dihydropyrimidinase like 3 [Source:HGNC Symbol;Acc:HGNC:3015]	Necessary for signaling by class 3 semaphorins and subsequent remodeling of the cytoskeleton. Plays a role in axon guidance, neuronal growth cone collapse and cell migration.
DPYSL4	10	134000413	134019280	181	rs75996870	rs557617232	133.971	0.807002	0.01029	rs12413251	dihydropyrimidinase like 4 [Source:HGNC Symbol;Acc:HGNC:3016]	Necessary for signaling by class 3 semaphorins and subsequent remodeling of the cytoskeleton. Plays a role in axon guidance, neuronal growth cone collapse and cell migration.
DPYSL5	2	27070968	27173219	97	rs55784432	rs139943363	62.8349	0.878021	0.02295	rs190191250	dihydropyrimidinase like 5 [Source:HGNC Symbol;Acc:HGNC:20637]	May have a function in neuronal differentiation and/or axon growth.
DQX1	2	74745257	74753408	45	rs78721902	rs72818091	54.7548	0.212108	0.002925	rs138239030	DEAQ-box RNA dependent ATPase 1 [Source:HGNC Symbol;Acc:HGNC:20410]
DR1	1	93811477	93828148	58	rs9432681	rs72719194	48.0547	0.660086	0.03633	rs508942	down-regulator of transcription 1 [Source:HGNC Symbol;Acc:HGNC:3017]	The association of the DR1/DRAP1 heterodimer with TBP results in a functional repression of both activated and basal transcription of class II genes. This interaction precludes the formation of a transcription-competent complex by inhibiting the association of TFIIA and/or TFIIB with TBP. Can bind to DNA on its own. Component of the ATAC complex, a complex with histone acetyltransferase activity on histones H3 and H4.
DRAM1	12	102271104	102317401	169	rs79956442	rs10778161	379.034	0.00454253	0.0003059	rs4764840	DNA damage regulated autophagy modulator 1 [Source:HGNC Symbol;Acc:HGNC:25645]	Lysosomal modulator of autophagy that plays a central role in p53/TP53-mediated apoptosis. Not involved in p73/TP73-mediated autophagy.
DRAM2	1	111659953	111682838	66	rs1282790	rs2209457	78.3965	0.250449	0.001824	rs41281384	DNA damage regulated autophagy modulator 2 [Source:HGNC Symbol;Acc:HGNC:28769]	Plays a role in the initiation of autophagy. In the retina, might be involved in the process of photoreceptor cells renewal and recycling to preserve visual function. Induces apoptotic cell death when coexpressed with DRAM1.
DRAP1	11	65686727	65689048	58	rs570387	rs72928826	33.5821	0.9059	0.003899	rs112865376	DR1 associated protein 1 [Source:HGNC Symbol;Acc:HGNC:3019]	The association of the DR1/DRAP1 heterodimer with TBP results in a functional repression of both activated and basal transcription of class II genes. This interaction precludes the formation of a transcription-competent complex by inhibiting the association of TFIIA and/or TFIIB with TBP. Can bind to DNA on its own.
DRAXIN	1	11751780	11780336	178	rs6540986	rs12131667	186.721	0.370207	0.001889	rs114941496	dorsal inhibitory axon guidance protein [Source:HGNC Symbol;Acc:HGNC:25054]	Chemorepulsive axon guidance protein required for the development of spinal cord and forebrain commissures. Acts as a chemorepulsive guidance protein for commissural axons during development. Able to inhibit or repel neurite outgrowth from dorsal spinal cord. Inhibits the stabilization of cytosolic beta-catenin (CTNNB1) via its interaction with LRP6, thereby acting as an antagonist of Wnt signaling pathway.
DRC1	2	26624783	26679579	125	rs75423556	rs7593974	274.974	0.00608599	0.0008971	rs2272069	dynein regulatory complex subunit 1 [Source:HGNC Symbol;Acc:HGNC:24245]	Key component of the nexin-dynein regulatory complex (N-DRC), essential for N-DRC integrity. Required for the assembly and regulation of specific classes of inner dynein arm motors. May also function to restrict dynein-driven microtubule sliding, thus aiding in the generation of ciliary bending.
DRD1	5	174867674	174871163	139	rs34237467	rs190549914	255.945	0.0157997	0.0006316	rs114534532	dopamine receptor D1 [Source:HGNC Symbol;Acc:HGNC:3020]	Dopamine receptor whose activity is mediated by G proteins which activate adenylyl cyclase.
DRD2	11	113280316	113346001	110	rs2276070	rs2514214	310.598	0.000375667	0.0001269	rs2587548	dopamine receptor D2 [Source:HGNC Symbol;Acc:HGNC:3023]	Dopamine receptor whose activity is mediated by G proteins which inhibit adenylyl cyclase.
DRD3	3	113847498	113918254	143	rs9812206	rs17669660	173.885	0.217037	0.0006131	rs62265676	dopamine receptor D3 [Source:HGNC Symbol;Acc:HGNC:3024]	Dopamine receptor whose activity is mediated by G proteins which inhibit adenylyl cyclase. Promotes cell proliferation.
DRD4	11	637304	640705	127	rs12800061	rs73407113	215.438	0.037032	0.00302	rs936461	dopamine receptor D4 [Source:HGNC Symbol;Acc:HGNC:3025]	Dopamine receptor responsible for neuronal signaling in the mesolimbic system of the brain, an area of the brain that regulates emotion and complex behavior. Its activity is mediated by G proteins which inhibit adenylyl cyclase. Modulates the circadian rhythm of contrast sensitivity by regulating the rhythmic expression of NPAS2 in the retinal ganglion cells.
DRD5	4	9783257	9785633	92	rs148865779	rs9996799	99.7715	0.311558	0.00175	rs11734804	dopamine receptor D5 [Source:HGNC Symbol;Acc:HGNC:3026]	Dopamine receptor whose activity is mediated by G proteins which activate adenylyl cyclase.
DRG1	22	31795538	31830172	78	rs148684796	rs5753649	49.1021	0.859272	0.01631	rs140851165	developmentally regulated GTP binding protein 1 [Source:HGNC Symbol;Acc:HGNC:3029]	Critical regulator of cell growth under specific conditions. Implicated in differentiation and cell cycle arrest.
DRG2	17	17991180	18011299	61	rs2955383	rs854771	99.8194	0.0650318	9.32E-05	rs116877766	developmentally regulated GTP binding protein 2 [Source:HGNC Symbol;Acc:HGNC:3030]	May play a role in cell proliferation, differentiation and death.
DRGX	10	50574160	50604062	127	rs34752051	rs12219670	89.7856	0.836653	0.03798	rs75598435	dorsal root ganglia homeobox [Source:HGNC Symbol;Acc:HGNC:21536]	Transcription factor required for the formation of correct projections from nociceptive sensory neurons to the dorsal horn of the spinal cord and normal perception of pain.
DRICH1	22	23950638	23974508	182	rs12170627	rs2330579	176.117	0.496754	0.03485	rs61421320	aspartate rich 1 [Source:HGNC Symbol;Acc:HGNC:28031]
DROSHA	5	31400601	31532282	244	rs645844	rs79835633	193.426	0.770626	0.01272	rs34385458	drosha ribonuclease III [Source:HGNC Symbol;Acc:HGNC:17904]	Ribonuclease III double-stranded (ds) RNA-specific endoribonuclease that is involved in the initial step of microRNA (miRNA) biogenesis. Component of the microprocessor complex that is required to process primary miRNA transcripts (pri-miRNAs) to release precursor miRNA (pre-miRNA) in the nucleus. Within the microprocessor complex, DROSHA cleaves the 3' and 5' strands of a stem-loop in pri-miRNAs (processing center 11 bp from the dsRNA-ssRNA junction) to release hairpin-shaped pre-miRNAs that are subsequently cut by the cytoplasmic DICER to generate mature miRNAs. Involved also in pre-rRNA processing. Cleaves double-strand RNA and does not cleave single-strand RNA. Involved in the formation of GW bodies.
DSC1	18	28709213	28742819	110	rs146111965	rs117968223	86.9044	0.758185	0.02161	rs76030370	desmocollin 1 [Source:HGNC Symbol;Acc:HGNC:3035]	Component of intercellular desmosome junctions. Involved in the interaction of plaque proteins and intermediate filaments mediating cell-cell adhesion. May contribute to epidermal cell positioning (stratification) by mediating differential adhesiveness between cells that express different isoforms. Linked to the keratinization of epithelial tissues.
DSC2	18	28645941	28682388	111	rs276911	rs12606918	83.4748	0.758335	0.02161	rs76030370	desmocollin 2 [Source:HGNC Symbol;Acc:HGNC:3036]	Component of intercellular desmosome junctions. Involved in the interaction of plaque proteins and intermediate filaments mediating cell-cell adhesion. May contribute to epidermal cell positioning (stratification) by mediating differential adhesiveness between cells that express different isoforms.
DSC3	18	28569330	28622781	147	rs2082773	rs1790686	103.898	0.866758	0.02287	rs17656213	desmocollin 3 [Source:HGNC Symbol;Acc:HGNC:3037]	Component of intercellular desmosome junctions. Involved in the interaction of plaque proteins and intermediate filaments mediating cell-cell adhesion. May contribute to epidermal cell positioning (stratification) by mediating differential adhesiveness between cells that express different isoforms.
DSCAM	21	41384342	42219039	1178	rs112186263	rs1073693	1294.94	0.224223	0.001371	rs760173	DS cell adhesion molecule [Source:HGNC Symbol;Acc:HGNC:3039]	Cell adhesion molecule that plays a role in neuronal self-avoidance. Promotes repulsion between specific neuronal processes of either the same cell or the same subtype of cells. Mediates within retinal amacrine and ganglion cell subtypes both isoneuronal self-avoidance for creating an orderly dendritic arborization and heteroneuronal self-avoidance to maintain the mosaic spacing between amacrine and ganglion cell bodies (PubMed:10925149). Receptor for netrin required for axon guidance independently of and in collaboration with the receptor DCC. In spinal chord development plays a role in guiding commissural axons projection and pathfinding across the ventral midline to reach the floor plate upon ligand binding (PubMed:18585357, PubMed:19196994). Enhances netrin-induced phosphorylation of PAK1 and FYN (PubMed:15169762). Mediates intracellular signaling by stimulating the activation of MAPK8 and MAP kinase p38 (PubMed:18585357, PubMed:19196994). Adhesion molecule that promotes lamina-specific synaptic connections in the retina: expressed in specific subsets of interneurons and retinal ganglion cells (RGCs) and promotes synaptic connectivity via homophilic interactions.
DSCAM-AS1	21	41755009	41757285	115	rs9974762	rs980873	111.088	0.4697	0.005383	rs75442596	DSCAM antisense RNA 1 [Source:HGNC Symbol;Acc:HGNC:40197]	NA
DSCAM-IT1	21	41990432	42002693	131	rs2837710	rs9976496	138.04	0.365136	0.004762	rs7281929	DSCAM intronic transcript 1 [Source:HGNC Symbol;Acc:HGNC:41327]	NA
DSCAML1	11	117298488	117667976	701	rs11216370	rs6589624	732.397	0.363826	0.002054	rs658274	DS cell adhesion molecule like 1 [Source:HGNC Symbol;Acc:HGNC:14656]	Cell adhesion molecule that plays a role in neuronal self-avoidance (PubMed:11453658). Promotes repulsion between specific neuronal processes of either the same cell or the same subtype of cells. Promotes both isoneuronal self-avoidance for creating an orderly neurite arborization in retinal rod bipolar cells and heteroneuronal self-avoidance to maintain mosaic spacing between AII amacrine cells (By similarity). Adhesion molecule that promotes lamina-specific synaptic connections in the retina: expressed in specific subsets of interneurons and retinal ganglion cells (RGCs) and promotes synaptic connectivity via homophilic interactions.
DSCC1	8	120846180	120868170	90	rs12543087	rs12545863	58.0147	0.885119	0.02856	rs28673290	DNA replication and sister chromatid cohesion 1 [Source:HGNC Symbol;Acc:HGNC:24453]	Loads PCNA onto primed templates regulating velocity, spacing and restart activity of replication forks. May couple DNA replication to sister chromatid cohesion through regulation of the acetylation of the cohesin subunit SMC3.
DSCR10	21	39578249	39580738	45	rs2836172	rs16996036	196.076	6.52E-05	1.50E-05	rs9985137	Down syndrome critical region 10 (non-protein coding) [Source:HGNC Symbol;Acc:HGNC:16302]	NA
DSCR3	21	38595725	38639833	125	rs145956475	rs181256486	173.937	0.127742	0.00177	rs28569125	NA
DSCR4	21	39426312	39493454	110	rs733915	rs76733718	403.036	3.34E-05	3.43E-06	rs2734050	Down syndrome critical region 4 [Source:HGNC Symbol;Acc:HGNC:3045]
DSCR8	21	39493544	39528605	66	rs78522057	rs1573271	235.477	6.33E-05	8.58E-06	rs2836145	Down syndrome critical region 8 (non-protein coding) [Source:HGNC Symbol;Acc:HGNC:16707]
DSCR9	21	38580803	38594037	81	rs150150627	rs1009923	123.554	0.0995632	0.00177	rs28569125	Down syndrome critical region 9 (non-protein coding) [Source:HGNC Symbol;Acc:HGNC:16301]	NA
DSE	6	116601282	116759442	182	rs56125781	rs2262762	184.517	0.417229	0.01285	rs78561536	dermatan sulfate epimerase [Source:HGNC Symbol;Acc:HGNC:21144]	Converts D-glucuronic acid to L-iduronic acid (IdoUA) residues.
DSEL	18	65173818	65183967	80	rs62093197	rs12958263	55.7687	0.759951	0.01786	rs77687568	dermatan sulfate epimerase like [Source:HGNC Symbol;Acc:HGNC:18144]
DSG1	18	28898051	28937393	92	rs62087706	rs9944804	62.7716	0.811243	0.0185	rs148072624	desmoglein 1 [Source:HGNC Symbol;Acc:HGNC:3048]	Component of intercellular desmosome junctions. Involved in the interaction of plaque proteins and intermediate filaments mediating cell-cell adhesion.
DSG2	18	29078026	29128814	121	rs8089502	rs36204272	119.811	0.447333	0.004026	rs72938889	desmoglein 2 [Source:HGNC Symbol;Acc:HGNC:3049]	Component of intercellular desmosome junctions. Involved in the interaction of plaque proteins and intermediate filaments mediating cell-cell adhesion.
DSG3	18	29027731	29058665	111	rs76214888	rs62095223	126.12	0.279257	0.004026	rs72938889	desmoglein 3 [Source:HGNC Symbol;Acc:HGNC:3050]	Component of intercellular desmosome junctions. Involved in the interaction of plaque proteins and intermediate filaments mediating cell-cell adhesion.
DSG4	18	28956739	28993880	101	rs765054	rs1841395	94.8936	0.517632	0.01704	rs77282770	desmoglein 4 [Source:HGNC Symbol;Acc:HGNC:21307]	Component of intercellular desmosome junctions. Involved in the interaction of plaque proteins and intermediate filaments mediating cell-cell adhesion. Coordinates the transition from proliferation to differentiation in hair follicle keratinocytes.
DSN1	20	35380193	35402230	67	rs11697649	rs2425311	108.166	0.0433875	0.008209	rs146942129	DSN1 homolog, MIS12 kinetochore complex component [Source:HGNC Symbol;Acc:HGNC:16165]	Part of the MIS12 complex which is required for normal chromosome alignment and segregation and kinetochore formation during mitosis.
DSP	6	7541869	7586946	178	rs74847664	rs9378498	179.641	0.421977	0.004249	rs34304215	desmoplakin [Source:HGNC Symbol;Acc:HGNC:3052]	Major high molecular weight protein of desmosomes. Involved in the organization of the desmosomal cadherin-plakoglobin complexes into discrete plasma membrane domains and in the anchoring of intermediate filaments to the desmosomes.
DSPP	4	88529680	88538025	88	rs62315971	rs140096811	66.1127	0.765979	0.0147	rs6850925	dentin sialophosphoprotein [Source:HGNC Symbol;Acc:HGNC:3054]	DSP may be an important factor in dentinogenesis. DPP may bind high amount of calcium and facilitate initial mineralization of dentin matrix collagen as well as regulate the size and shape of the crystals.
DST	6	56322784	56819426	255	rs604857	rs1597694	391.338	0.0272243	0.0003563	rs76517693	dystonin [Source:HGNC Symbol;Acc:HGNC:1090]	Cytoskeletal linker protein. Acts as an integrator of intermediate filaments, actin and microtubule cytoskeleton networks. Required for anchoring either intermediate filaments to the actin cytoskeleton in neural and muscle cells or keratin-containing intermediate filaments to hemidesmosomes in epithelial cells. The proteins may self-aggregate to form filaments or a two-dimensional mesh. Regulates the organization and stability of the microtubule network of sensory neurons to allow axonal transport. Mediates docking of the dynein/dynactin motor complex to vesicle cargos for retrograde axonal transport through its interaction with TMEM108 and DCTN1.|Isoform 3: plays a structural role in the assembly of hemidesmosomes of epithelial cells; anchors keratin-containing intermediate filaments to the inner plaque of hemidesmosomes. Required for the regulation of keratinocyte polarity and motility; mediates integrin ITGB4 regulation of RAC1 activity.|Isoform 6: required for bundling actin filaments around the nucleus.|Isoform 7: regulates the organization and stability of the microtubule network of sensory neurons to allow axonal transport.
DSTN	20	17550598	17588652	156	rs56408643	rs79802905	148.731	0.48325	0.0004956	rs6075230	destrin, actin depolymerizing factor [Source:HGNC Symbol;Acc:HGNC:15750]	Actin-depolymerizing protein. Severs actin filaments (F-actin) and binds to actin monomers (G-actin). Acts in a pH-independent manner.
DSTNP2	12	6993845	6994950	6	rs1047776	rs143703503	7.45839	0.259444	0.07983	rs143703503	NA
DSTYK	1	205111630	205180727	69	rs114770232	rs1151786	96.4508	0.128241	0.01032	rs1339321	dual serine/threonine and tyrosine protein kinase [Source:HGNC Symbol;Acc:HGNC:29043]	Acts as a positive regulator of ERK phosphorylation downstream of fibroblast growth factor-receptor activation (PubMed:23862974, PubMed:28157540). Involved in the regulation of both caspase-dependent apoptosis and caspase-independent cell death (PubMed:15178406). In the skin, it plays a predominant role in suppressing caspase-dependent apoptosis in response to UV stress in a range of dermal cell types (PubMed:28157540).
DTD1	20	18568555	18744560	177	rs6112013	rs41308631	251.371	0.104278	0.001702	rs4814788	D-tyrosyl-tRNA deacylase 1 [Source:HGNC Symbol;Acc:HGNC:16219]	ATPase involved in DNA replication, may facilitate loading of CDC45 onto pre-replication complexes. May hydrolyze D-tyrosyl-tRNA(Tyr) into D-tyrosine and free tRNA(Tyr), a possible defense mechanism against a harmful effect of D-tyrosine.
DTD2	14	31915242	31926680	74	rs76833419	rs10150518	79.2625	0.341928	0.005771	rs77287126	D-tyrosyl-tRNA deacylase 2 (putative) [Source:HGNC Symbol;Acc:HGNC:20277]	Hydrolyzes D-tyrosyl-tRNA(Tyr) into D-tyrosine and free tRNA(Tyr). Could be a defense mechanism against a harmful effect of D-tyrosine .
DTHD1	4	36283236	36346407	146	rs34746580	rs73233175	238.347	0.0370801	0.001052	rs75336225	death domain containing 1 [Source:HGNC Symbol;Acc:HGNC:37261]
DTL	1	212208894	212278348	92	rs116818367	rs79706000	117.077	0.164041	0.001672	rs11578661	denticleless E3 ubiquitin protein ligase homolog [Source:HGNC Symbol;Acc:HGNC:30288]	Substrate-specific adapter of a DCX (DDB1-CUL4-X-box) E3 ubiquitin-protein ligase complex required for cell cycle control, DNA damage response and translesion DNA synthesis. The DCX(DTL) complex, also named CRL4(CDT2) complex, mediates the polyubiquitination and subsequent degradation of CDT1, CDKN1A/p21(CIP1), FBXO18/FBH1 and KMT5A (PubMed:16861906, PubMed:16949367, PubMed:16964240, PubMed:17085480, PubMed:18703516, PubMed:18794347, PubMed:18794348, PubMed:19332548, PubMed:20129063, PubMed:23478441, PubMed:23478445, PubMed:23677613). CDT1 degradation in response to DNA damage is necessary to ensure proper cell cycle regulation of DNA replication (PubMed:16861906, PubMed:16949367, PubMed:17085480). CDKN1A/p21(CIP1) degradation during S phase or following UV irradiation is essential to control replication licensing (PubMed:18794348, PubMed:19332548). KMT5A degradation is also important for a proper regulation of mechanisms such as TGF-beta signaling, cell cycle progression, DNA repair and cell migration (PubMed:23478445). Most substrates require their interaction with PCNA for their polyubiquitination: substrates interact with PCNA via their PIP-box, and those containing the 'K+4' motif in the PIP box, recruit the DCX(DTL) complex, leading to their degradation. In undamaged proliferating cells, the DCX(DTL) complex also promotes the 'Lys-164' monoubiquitination of PCNA, thereby being involved in PCNA-dependent translesion DNA synthesis (PubMed:20129063, PubMed:23478441, PubMed:23478445, PubMed:23677613).
DTNA	18	32073253	32471808	264	rs77383146	rs7230958	332.858	0.128656	0.0008338	rs147348330	dystrobrevin alpha [Source:HGNC Symbol;Acc:HGNC:3057]	May be involved in the formation and stability of synapses as well as being involved in the clustering of nicotinic acetylcholine receptors.
DTNB	2	25600066	25896516	269	rs12987103	rs4289132	301.222	0.270507	0.004143	rs76200887	dystrobrevin beta [Source:HGNC Symbol;Acc:HGNC:3058]
DTNBP1	6	15523031	15663289	177	rs115848191	rs12212477	150.88	0.631468	0.0006708	rs13214121	dystrobrevin binding protein 1 [Source:HGNC Symbol;Acc:HGNC:17328]	Component of the BLOC-1 complex, a complex that is required for normal biogenesis of lysosome-related organelles (LRO), such as platelet dense granules and melanosomes. In concert with the AP-3 complex, the BLOC-1 complex is required to target membrane protein cargos into vesicles assembled at cell bodies for delivery into neurites and nerve terminals. The BLOC-1 complex, in association with SNARE proteins, is also proposed to be involved in neurite extension. Associates with the BLOC-2 complex to facilitate the transport of TYRP1 independent of AP-3 function. Plays a role in synaptic vesicle trafficking and in neurotransmitter release. Plays a role in the regulation of cell surface exposure of DRD2. May play a role in actin cytoskeleton reorganization and neurite outgrowth. May modulate MAPK8 phosphorylation. Appears to promote neuronal transmission and viability through regulating the expression of SNAP25 and SYN1, modulating PI3-kinase-Akt signaling and influencing glutamatergic release. Regulates the expression of SYN1 through binding to its promoter. Modulates prefrontal cortical activity via the dopamine/D2 pathway.
DTWD1	15	49913225	49937333	47	rs1911614	rs34200965	34.5033	0.737252	0.01101	rs34461215	DTW domain containing 1 [Source:HGNC Symbol;Acc:HGNC:30926]
DTWD2	5	118172568	118324240	163	rs17144630	rs6595170	159.372	0.449784	0.01523	rs139854297	DTW domain containing 2 [Source:HGNC Symbol;Acc:HGNC:19334]
DTX1	12	113495661	113535833	159	rs1293746	rs12810811	114.879	0.844011	0.02748	rs73427738	deltex E3 ubiquitin ligase 1 [Source:HGNC Symbol;Acc:HGNC:3060]	Functions as a ubiquitin ligase protein in vivo, mediating ubiquitination and promoting degradation of MEKK1, suggesting that it may regulate the Notch pathway via some ubiquitin ligase activity (By similarity). Regulator of Notch signaling, a signaling pathway involved in cell-cell communications that regulates a broad spectrum of cell-fate determinations. Mainly acts as a positive regulator of Notch, but it also acts as a negative regulator, depending on the developmental and cell context. Mediates the antineural activity of Notch, possibly by inhibiting the transcriptional activation mediated by MATCH1. Involved in neurogenesis, lymphogenesis and myogenesis, and may also be involved in MZB (Marginal zone B) cell differentiation. Promotes B-cell development at the expense of T-cell development, suggesting that it can antagonize NOTCH1.
DTX2	7	76090971	76135312	57	rs10233536	rs149922671	96.3737	0.0719556	0.00212	rs36087395	deltex E3 ubiquitin ligase 2 [Source:HGNC Symbol;Acc:HGNC:15973]	Regulator of Notch signaling, a signaling pathway involved in cell-cell communications that regulates a broad spectrum of cell-fate determinations. Probably acts both as a positive and negative regulator of Notch, depending on the developmental and cell context. Mediates the antineural activity of Notch, possibly by inhibiting the transcriptional activation mediated by MATCH1. Functions as a ubiquitin ligase protein in vitro, suggesting that it may regulate the Notch pathway via some ubiquitin ligase activity.
DTX2P1-UPK3BP1-PMS2P11	7	76610138	76653076	35	rs4098958	rs10081262	36.9694	0.366363	0.01757	rs71245092	DTX2P1-UPK3BP1-PMS2P11 readthrough, transcribed pseudogene [Source:HGNC Symbol;Acc:HGNC:42360]	NA
DTX3	12	57998404	58003587	63	rs115048524	rs34919374	61.6569	0.440808	0.01177	rs17454674	deltex E3 ubiquitin ligase 3 [Source:HGNC Symbol;Acc:HGNC:24457]	Regulator of Notch signaling, a signaling pathway involved in cell-cell communications that regulates a broad spectrum of cell-fate determinations. Probably acts both as a positive and negative regulator of Notch, depending on the developmental and cell context (By similarity). Functions as an ubiquitin ligase protein in vitro, suggesting that it may regulate the Notch pathway via some ubiquitin ligase activity.
DTX3L	3	122283184	122294049	99	rs117240474	rs4677966	126.547	0.164702	0.00105	rs79237482	deltex E3 ubiquitin ligase 3L [Source:HGNC Symbol;Acc:HGNC:30323]	Ubiquitin ligase that mediates monoubiquitination of 'Lys-91' of histone H4 (H4K91ub1), in response to DNA damage. Protects cells exposed to DNA-damaging agents. The exact role of H4K91ub1 in DNA damage response is still unclear but it may function as a licensing signal for additional histone H4 post-translational modifications such as H4 'Lys-20' methylation (H4K20me). Involved in the recruitment of 53BP1/TP53BP1 to sites of DNA damage by mediating H4K91ub1 formation. In concert with PARP9, plays a role in PARP1-dependent DNA damage repair. PARP1-dependent PARP9-DTX3L-mediated ubiquitination promotes the rapid and specific recruitment of 53BP1/TP53BP1, UIMC1/RAP80, and BRCA1 to DNA damage sites.
DTX4	11	58939811	58976060	57	rs10896925	rs869155	30.5088	0.929404	0.003752	rs74816152	deltex E3 ubiquitin ligase 4 [Source:HGNC Symbol;Acc:HGNC:29151]	Regulator of Notch signaling, a signaling pathway involved in cell-cell communications that regulates a broad spectrum of cell-fate determinations (By similarity). Functions as a ubiquitin ligase protein in vivo, mediating 'Lys48'-linked polyubiquitination and promoting degradation of TBK1, targeting to TBK1 requires interaction with NLRP4.
DTYMK	2	242615156	242626383	134	rs77632301	rs78341235	276.939	0.0139417	1.45E-05	rs138516336	deoxythymidylate kinase [Source:HGNC Symbol;Acc:HGNC:3061]	Catalyzes the conversion of dTMP to dTDP.
DUOX1	15	45422191	45457776	102	rs2576095	rs12440793	89.9854	0.56429	0.000504	rs113823753	dual oxidase 1 [Source:HGNC Symbol;Acc:HGNC:3062]	Generates hydrogen peroxide which is required for the activity of thyroid peroxidase/TPO and lactoperoxidase/LPO. Plays a role in thyroid hormones synthesis and lactoperoxidase-mediated antimicrobial defense at the surface of mucosa. May have its own peroxidase activity through its N-terminal peroxidase-like domain.
DUOX2	15	45384851	45406359	100	rs58232764	rs1706813	88.4139	0.568363	0.000504	rs113823753	dual oxidase 2 [Source:HGNC Symbol;Acc:HGNC:13273]	Generates hydrogen peroxide which is required for the activity of thyroid peroxidase/TPO and lactoperoxidase/LPO. Plays a role in thyroid hormones synthesis and lactoperoxidase-mediated antimicrobial defense at the surface of mucosa. May have its own peroxidase activity through its N-terminal peroxidase-like domain.
DUOXA1	15	45409563	45422075	90	rs2854442	rs1648307	80.5371	0.537249	0.000504	rs113823753	dual oxidase maturation factor 1 [Source:HGNC Symbol;Acc:HGNC:26507]	May be required for the maturation and the transport from the endoplasmic reticulum to the plasma membrane of functional DUOX1.
DUOXA2	15	45406522	45410301	86	rs2854437	rs74011381	75.591	0.553853	0.000504	rs113823753	dual oxidase maturation factor 2 [Source:HGNC Symbol;Acc:HGNC:32698]	Required for the maturation and the transport from the endoplasmic reticulum to the plasma membrane of functional DUOX2. May play a role in thyroid hormone synthesis.
DUPD1	10	76797593	76818272	108	rs142771363	rs7912300	139.948	0.17171	0.006929	rs7475340	dual specificity phosphatase and pro isomerase domain containing 1 [Source:HGNC Symbol;Acc:HGNC:23481]
DUS1L	17	80015747	80023697	126	rs11077964	rs9894554	156.21	0.194799	0.001792	rs72861764	dihydrouridine synthase 1 like [Source:HGNC Symbol;Acc:HGNC:30086]	Catalyzes the synthesis of dihydrouridine, a modified base found in the D-loop of most tRNAs.
DUS2	16	68056846	68113226	55	rs7202114	rs73612697	63.8007	0.26398	0.005885	rs2113193	dihydrouridine synthase 2 [Source:HGNC Symbol;Acc:HGNC:26014]	Dihydrouridine synthase. Catalyzes the synthesis of dihydrouridine, a modified base found in the D-loop of most tRNAs. Negatively regulates the activation of EIF2AK2/PKR.
DUS3L	19	5785152	5791249	156	rs34254251	rs10409772	170.603	0.318161	0.005729	rs148504237	dihydrouridine synthase 3 like [Source:HGNC Symbol;Acc:HGNC:26920]	Catalyzes the synthesis of dihydrouridine, a modified base found in the D-loop of most tRNAs.
DUS4L	7	107204401	107218968	40	rs57384395	rs12674273	34.4675	0.596496	0.01869	rs111698110	dihydrouridine synthase 4 like [Source:HGNC Symbol;Acc:HGNC:21517]	Catalyzes the synthesis of dihydrouridine, a modified base found in the D-loop of most tRNAs.
DUSP1	5	172195092	172198203	163	rs7443927	rs793000	224.685	0.115758	0.002788	rs4868209	dual specificity phosphatase 1 [Source:HGNC Symbol;Acc:HGNC:3064]	Dual specificity phosphatase that dephosphorylates MAP kinase MAPK1/ERK2 on both 'Thr-183' and 'Tyr-185', regulating its activity during the meiotic cell cycle.
DUSP10	1	221874761	221915518	153	rs11118797	rs17010785	114.148	0.797934	0.00477	rs12033426	dual specificity phosphatase 10 [Source:HGNC Symbol;Acc:HGNC:3065]	Protein phosphatase involved in the inactivation of MAP kinases. Has a specificity for the MAPK11/MAPK12/MAPK13/MAPK14 subfamily. It preferably dephosphorylates p38.
DUSP11	2	73989324	74007284	31	rs2421558	rs56665235	28.722	0.483224	0.03036	rs116734533	dual specificity phosphatase 11 [Source:HGNC Symbol;Acc:HGNC:3066]	Possesses RNA 5'-triphosphatase and diphosphatase activities, but displays a poor protein-tyrosine phosphatase activity. In addition, has phosphatase activity with ATP, ADP and O-methylfluorescein phosphate (in vitro). Binds to RNA. May participate in nuclear mRNA metabolism.
DUSP12	1	161719580	161726952	129	rs11806673	rs111744179	127.908	0.437744	0.004951	rs17413333	dual specificity phosphatase 12 [Source:HGNC Symbol;Acc:HGNC:3067]	Dual specificity phosphatase; can dephosphorylate both phosphotyrosine and phosphoserine or phosphothreonine residues. Can dephosphorylate glucokinase (in vitro) (By similarity). Has phosphatase activity with the synthetic substrate 6,8-difluoro-4-methylumbelliferyl phosphate and other in vitro substrates (PubMed:10446167, PubMed:24531476).
DUSP13	10	76854189	76868970	105	rs7901279	rs2804522	138.95	0.161053	0.006929	rs7475340	dual specificity phosphatase 13 [Source:HGNC Symbol;Acc:HGNC:19681]	Probable protein tyrosine phosphatase. Has a phosphatase activity-independent regulatory role in MAP3K5/ASK1-mediated apoptosis, preventing MAP3K5/ASK1 inhibition by AKT1. Shows no phosphatase activity on MAPK1/ERK2, MAPK8/JNK, MAPK14/p38 and MAP3K5/ASK1.
DUSP14	17	35849950	35873588	73	rs853229	rs4074605	99.6611	0.145304	0.004593	rs3094501	NA
DUSP15	20	30448869	30458479	89	rs77363559	rs4911538	129.355	0.104318	0.001943	rs2092363	dual specificity phosphatase 15 [Source:HGNC Symbol;Acc:HGNC:16236]	May dephosphorylate MAPK13, ATF2, ERBB3, PDGFRB and SNX6 (PubMed:22792334).|Isoform 3: May play a role in the regulation of oligodendrocyte differentiation. May play a role in the regulation of myelin formation (By similarity). Involved in the regulation of Erk1/2 phosphorylation in Schwann cells; the signaling may be linked to the regulation of myelination.
DUSP16	12	12626215	12715448	199	rs76970984	rs77011604	130.225	0.910747	0.01729	rs4763847	dual specificity phosphatase 16 [Source:HGNC Symbol;Acc:HGNC:17909]	Dual specificity protein phosphatase involved in the inactivation of MAP kinases. Dephosphorylates MAPK10 bound to ARRB2.
DUSP18	22	31058038	31063872	122	rs5753234	rs76424491	131.426	0.340109	0.006044	rs182213653	dual specificity phosphatase 18 [Source:HGNC Symbol;Acc:HGNC:18484]	Can dephosphorylate single and diphosphorylated synthetic MAPK peptides, with preference for the phosphotyrosine and diphosphorylated forms over phosphothreonine. In vitro, dephosphorylates p-nitrophenyl phosphate (pNPP).
DUSP19	2	183943286	183964722	115	rs10153554	rs7558441	90.3828	0.678617	0.01989	rs2675111	dual specificity phosphatase 19 [Source:HGNC Symbol;Acc:HGNC:18894]	Has a dual specificity toward Ser/Thr and Tyr-containing proteins.
DUSP2	2	96808907	96811179	44	rs2579547	rs2276650	29.1554	0.813831	0.01023	rs143267138	dual specificity phosphatase 2 [Source:HGNC Symbol;Acc:HGNC:3068]	Regulates mitogenic signal transduction by dephosphorylating both Thr and Tyr residues on MAP kinases ERK1 and ERK2.
DUSP22	6	292056	351355	133	rs9503034	rs78073965	121.167	0.550693	0.01929	rs113773649	dual specificity phosphatase 22 [Source:HGNC Symbol;Acc:HGNC:16077]	Activates the Jnk signaling pathway. Dephosphorylates and deactivates p38 and stress-activated protein kinase/c-Jun N-terminal kinase (SAPK/JNK).
DUSP23	1	159750758	159752333	111	rs116702045	rs61823170	89.3528	0.763428	0.003492	rs77509028	dual specificity phosphatase 23 [Source:HGNC Symbol;Acc:HGNC:21480]	Protein phosphatase that mediates dephosphorylation of proteins phosphorylated on Tyr and Ser/Thr residues. In vitro, it can dephosphorylate p44-ERK1 (MAPK3) but not p54 SAPK-beta (MAPK10) in vitro. Able to enhance activation of JNK and p38 (MAPK14).
DUSP26	8	33448853	33457439	73	rs73596392	rs142035565	38.6935	0.962395	0.01455	rs111428178	dual specificity phosphatase 26 [Source:HGNC Symbol;Acc:HGNC:28161]	Inactivates MAPK1 and MAPK3 which leads to dephosphorylation of heat shock factor protein 4 and a reduction in its DNA-binding activity. Inhibits MAP kinase p38 by dephosphorylating it and inhibits p38-mediated apoptosis in anaplastic thyroid cancer cells. Can also induce activation of MAP kinase p38 and c-Jun N-terminal kinase (JNK).
DUSP27	1	167064086	167098402	198	rs2025890	rs78743345	168.383	0.646048	0.01819	rs79007618	dual specificity phosphatase 27, atypical [Source:HGNC Symbol;Acc:HGNC:25034]
DUSP28	2	241499470	241503431	124	rs58350394	rs56762428	88.3676	0.846223	0.01965	rs143089356	dual specificity phosphatase 28 [Source:HGNC Symbol;Acc:HGNC:33237]	Has phosphatase activity with the synthetic substrate 6,8-difluoro-4-methylumbelliferyl phosphate (in vitro).
DUSP3	17	41843488	41856368	63	rs59303349	rs58283314	76.4154	0.234244	0.004668	rs75107570	dual specificity phosphatase 3 [Source:HGNC Symbol;Acc:HGNC:3069]	Shows activity both for tyrosine-protein phosphate and serine-protein phosphate, but displays a strong preference toward phosphotyrosines. Specifically dephosphorylates and inactivates ERK1 and ERK2.
DUSP4	8	29190578	29208267	110	rs677485	rs143851536	97.1963	0.57847	0.02032	rs34857815	dual specificity phosphatase 4 [Source:HGNC Symbol;Acc:HGNC:3070]	Regulates mitogenic signal transduction by dephosphorylating both Thr and Tyr residues on MAP kinases ERK1 and ERK2.
DUSP5	10	112257624	112271302	108	rs11195140	rs4424605	135.415	0.188548	0.001541	rs77887192	dual specificity phosphatase 5 [Source:HGNC Symbol;Acc:HGNC:3071]	Dual specificity protein phosphatase; active with phosphotyrosine, phosphoserine and phosphothreonine residues. The highest relative activity is toward ERK1.
DUSP5P1	1	228780656	228788159	44	rs942851	rs6426512	53.2678	0.255774	0.02788	rs7526487	NA
DUSP6	12	89741601	89746636	87	rs1676449	rs73210397	110.371	0.182374	0.005322	rs770082	dual specificity phosphatase 6 [Source:HGNC Symbol;Acc:HGNC:3072]	Inactivates MAP kinases. Has a specificity for the ERK family (PubMed:9858808). Plays an important role in alleviating chronic postoperative pain. Necessary for the normal dephosphorylation of the long-lasting phosphorylated forms of spinal MAPK1/3 and MAP kinase p38 induced by peripheral surgery, which drives the resolution of acute postoperative allodynia.
DUSP7	3	52082936	52090461	68	rs116318367	rs13071976	147.159	0.00889622	0.003068	rs731684	dual specificity phosphatase 7 [Source:HGNC Symbol;Acc:HGNC:3073]	Regulates the activity of the MAP kinase family in response to changes in the cellular environment. PYST2-S may act as a negative regulator of PYST2-L although it is unclear whether this is by competing for transcription, translation or activation factors.
DUSP8	11	1575280	1593150	114	rs6578441	rs6578597	84.959	0.728257	0.006898	rs191983160	dual specificity phosphatase 8 [Source:HGNC Symbol;Acc:HGNC:3074]	NA
DUT	15	48623620	48635570	52	rs74992105	rs1820489	104.176	0.0519035	0.01269	rs2081625	deoxyuridine triphosphatase [Source:HGNC Symbol;Acc:HGNC:3078]	This enzyme is involved in nucleotide metabolism: it produces dUMP, the immediate precursor of thymidine nucleotides and it decreases the intracellular concentration of dUTP so that uracil cannot be incorporated into DNA.
DUX2_dup_6	10	135480557	135485241	18	rs72873999	rs9663334	34.7335	0.0622262	0.006553	rs7081877	NA
DUX2_dup_7	10	135493785	135498458	3	rs186740315	rs9663334	2.8532	0.371646	0.181	rs11817335	NA
DUX4_dup_6	10	135480557	135485241	18	rs72873999	rs9663334	34.7335	0.0622262	0.006553	rs7081877	NA
DUX4_dup_7	10	135487176	135491849	3	rs372462571	rs9663334	3.61607	0.285816	0.1779	rs372462571	NA
DUX4_dup_8	10	135493785	135498458	3	rs186740315	rs9663334	2.8532	0.371646	0.181	rs11817335	NA
DUX4L2_dup_6	10	135480557	135485241	18	rs72873999	rs9663334	34.7335	0.0622262	0.006553	rs7081877	NA
DUX4L2_dup_7	10	135487176	135491849	3	rs372462571	rs9663334	3.61607	0.285816	0.1779	rs372462571	NA
DUX4L2_dup_8	10	135493785	135498458	3	rs186740315	rs9663334	2.8532	0.371646	0.181	rs11817335	NA
DUX4L3_dup_6	10	135480557	135485241	18	rs72873999	rs9663334	34.7335	0.0622262	0.006553	rs7081877	NA
DUX4L3_dup_7	10	135487176	135491849	3	rs372462571	rs9663334	3.61607	0.285816	0.1779	rs372462571	NA
DUX4L3_dup_8	10	135493785	135498458	3	rs186740315	rs9663334	2.8532	0.371646	0.181	rs11817335	NA
DUX4L5_dup_6	10	135480557	135485241	18	rs72873999	rs9663334	34.7335	0.0622262	0.006553	rs7081877	NA
DUX4L5_dup_7	10	135487176	135491849	3	rs372462571	rs9663334	3.61607	0.285816	0.1779	rs372462571	NA
DUX4L5_dup_8	10	135493785	135498458	3	rs186740315	rs9663334	2.8532	0.371646	0.181	rs11817335	NA
DUX4L6_dup_6	10	135480557	135485241	18	rs72873999	rs9663334	34.7335	0.0622262	0.006553	rs7081877	NA
DUX4L6_dup_7	10	135487176	135491849	3	rs372462571	rs9663334	3.61607	0.285816	0.1779	rs372462571	NA
DUX4L6_dup_8	10	135493785	135498458	3	rs186740315	rs9663334	2.8532	0.371646	0.181	rs11817335	NA
DUX4L7	10	135480557	135485241	18	rs72873999	rs9663334	34.7335	0.0622262	0.006553	rs7081877	NA
DUX4L7_dup_1	10	135487176	135491849	3	rs372462571	rs9663334	3.61607	0.285816	0.1779	rs372462571	NA
DUX4L7_dup_2	10	135493785	135498458	3	rs186740315	rs9663334	2.8532	0.371646	0.181	rs11817335	NA
DUXA	19	57663093	57678856	125	rs6510041	rs11879048	201.605	0.060238	0.003981	rs6510041	double homeobox A [Source:HGNC Symbol;Acc:HGNC:32179]	Putative transcription factor.
DVL1	1	1270657	1284492	102	rs12751100	rs35242196	123.43	0.230055	0.0104	rs11260579	dishevelled segment polarity protein 1 [Source:HGNC Symbol;Acc:HGNC:3084]	Participates in Wnt signaling by binding to the cytoplasmic C-terminus of frizzled family members and transducing the Wnt signal to down-stream effectors. Plays a role both in canonical and non-canonical Wnt signaling. Plays a role in the signal transduction pathways mediated by multiple Wnt genes. Required for LEF1 activation upon WNT1 and WNT3A signaling. DVL1 and PAK1 form a ternary complex with MUSK which is important for MUSK-dependent regulation of AChR clustering during the formation of the neuromuscular junction (NMJ).
DVL2	17	7128660	7137863	81	rs111072793	rs67093270	77.9911	0.426937	0.009306	rs9911250	dishevelled segment polarity protein 2 [Source:HGNC Symbol;Acc:HGNC:3086]	Plays a role in the signal transduction pathways mediated by multiple Wnt genes. Participates both in canonical and non-canonical Wnt signaling by binding to the cytoplasmic C-terminus of frizzled family members and transducing the Wnt signal to down-stream effectors. Promotes internalization and degradation of frizzled proteins upon Wnt signaling.
DVL3	3	183873283	183891314	91	rs56137724	rs9837528	109.114	0.239768	0.01127	rs2231219	dishevelled segment polarity protein 3 [Source:HGNC Symbol;Acc:HGNC:3087]	May play a role in the signal transduction pathway mediated by multiple Wnt genes.
DXO	6	31937587	31940032	62	rs3130683	rs4959021	111.064	0.0410733	0.002114	rs1048709	decapping exoribonuclease [Source:HGNC Symbol;Acc:HGNC:2992]	Ribonuclease that specifically degrades pre-mRNAs with a defective 5' end cap and is part of a pre-mRNA capping quality control. Has decapping, pyrophosphohydrolase and 5'-3' exonuclease activities. Has decapping activity toward incomplete 5' end cap mRNAs such as unmethylated 5' end-capped RNA to release GpppN and 5' end monophosphate RNA. The 5' end monophosphate RNA is then degraded by the 5'-3' exoribonuclease activity, enabling this enzyme to decap and degrade incompletely capped mRNAs. Also possesses RNA 5'-pyrophosphohydrolase activity by hydrolyzing the 5' end triphosphate to release pyrophosphates.
DYDC1	10	82095860	82116514	62	rs11202421	rs61859236	77.4453	0.19633	0.02522	rs72813498	DPY30 domain containing 1 [Source:HGNC Symbol;Acc:HGNC:23460]	Plays a crucial role during acrosome biogenesis.
DYDC2	10	82104500	82127829	64	rs9420359	rs7070672	77.2116	0.234383	0.02522	rs72813498	DPY30 domain containing 2 [Source:HGNC Symbol;Acc:HGNC:23468]
DYM	18	46570171	46987079	278	rs58567413	rs117267132	458.256	0.0249997	0.0002398	rs62104048	dymeclin [Source:HGNC Symbol;Acc:HGNC:21317]	Necessary for correct organization of Golgi apparatus. Involved in bone development.
DYNAP	18	52258389	52266724	56	rs28377497	rs8092892	34.6757	0.875295	0.02319	rs149120865	dynactin associated protein [Source:HGNC Symbol;Acc:HGNC:26808]	Plays a role in the regulation of cell proliferation. Promotes activation of the AKT1 signaling pathway. Promotes phosphorylation of AKT1 at 'Ser-473'.
DYNC1H1	14	102430864	102517135	156	rs34808410	rs11627339	190.151	0.204252	0.003508	rs2250794	dynein cytoplasmic 1 heavy chain 1 [Source:HGNC Symbol;Acc:HGNC:2961]	Cytoplasmic dynein 1 acts as a motor for the intracellular retrograde motility of vesicles and organelles along microtubules. Dynein has ATPase activity; the force-producing power stroke is thought to occur on release of ADP. Plays a role in mitotic spindle assembly and metaphase plate congression (PubMed:27462074).
DYNC1I1	7	95401817	95739634	317	rs11486960	rs77650345	423.395	0.0850438	0.004788	rs2214162	dynein cytoplasmic 1 intermediate chain 1 [Source:HGNC Symbol;Acc:HGNC:2963]	Acts as one of several non-catalytic accessory components of the cytoplasmic dynein 1 complex that are thought to be involved in linking dynein to cargos and to adapter proteins that regulate dynein function. Cytoplasmic dynein 1 acts as a motor for the intracellular retrograde motility of vesicles and organelles along microtubules. The intermediate chains mediate the binding of dynein to dynactin via its 150 kDa component (p150-glued) DCNT1. May play a role in mediating the interaction of cytoplasmic dynein with membranous organelles and kinetochores.
DYNC1I2	2	172543918	172606668	73	rs12987244	rs6758704	58.0601	0.713382	0.03986	rs181989750	dynein cytoplasmic 1 intermediate chain 2 [Source:HGNC Symbol;Acc:HGNC:2964]	Acts as one of several non-catalytic accessory components of the cytoplasmic dynein 1 complex that are thought to be involved in linking dynein to cargos and to adapter proteins that regulate dynein function. Cytoplasmic dynein 1 acts as a motor for the intracellular retrograde motility of vesicles and organelles along microtubules. The intermediate chains mediate the binding of dynein to dynactin via its 150 kDa component (p150-glued) DCNT1. Involved in membrane-transport, such as Golgi apparatus, late endosomes and lysosomes.
DYNC1LI1	3	32567462	32612366	120	rs115514998	rs960913	79.4882	0.883153	0.03396	rs75860647	dynein cytoplasmic 1 light intermediate chain 1 [Source:HGNC Symbol;Acc:HGNC:18745]	Acts as one of several non-catalytic accessory components of the cytoplasmic dynein 1 complex that are thought to be involved in linking dynein to cargos and to adapter proteins that regulate dynein function. Cytoplasmic dynein 1 acts as a motor for the intracellular retrograde motility of vesicles and organelles along microtubules. May play a role in binding dynein to membranous organelles or chromosomes. Probably involved in the microtubule-dependent transport of pericentrin. Is required for progress through the spindle assembly checkpoint. The phosphorylated form appears to be involved in the selective removal of MAD1L1 and MAD1L2 but not BUB1B from kinetochores.
DYNC1LI2	16	66754798	66785525	50	rs28422092	rs117658310	48.2947	0.466389	0.003721	rs355922	dynein cytoplasmic 1 light intermediate chain 2 [Source:HGNC Symbol;Acc:HGNC:2966]	Acts as one of several non-catalytic accessory components of the cytoplasmic dynein 1 complex that are thought to be involved in linking dynein to cargos and to adapter proteins that regulate dynein function. Cytoplasmic dynein 1 acts as a motor for the intracellular retrograde motility of vesicles and organelles along microtubules. May play a role in binding dynein to membranous organelles or chromosomes.
DYNC2H1	11	102980159	103350591	287	rs117794349	rs34949425	409.345	0.0895178	0.0007192	rs17374066	dynein cytoplasmic 2 heavy chain 1 [Source:HGNC Symbol;Acc:HGNC:2962]	May function as a motor for intraflagellar retrograde transport. Functions in cilia biogenesis. May play a role in transport between endoplasmic reticulum and Golgi or organization of the Golgi in cells.
DYNC2LI1	2	44001177	44037149	136	rs919693	rs4614977	224.759	0.038447	0.002029	rs116520905	dynein cytoplasmic 2 light intermediate chain 1 [Source:HGNC Symbol;Acc:HGNC:24595]	Required for correct intraflagellar transport (IFT), the bi-directional movement of particles required for the assembly, maintenance and functioning of primary cilia. Involved in the regulation of ciliary length.
DYNLL1	12	120907659	120936298	69	rs147155886	rs4767913	89.7134	0.175009	0.00232	rs1167727	dynein light chain LC8-type 1 [Source:HGNC Symbol;Acc:HGNC:15476]	Acts as one of several non-catalytic accessory components of the cytoplasmic dynein 1 complex that are thought to be involved in linking dynein to cargos and to adapter proteins that regulate dynein function. Cytoplasmic dynein 1 acts as a motor for the intracellular retrograde motility of vesicles and organelles along microtubules. May play a role in changing or maintaining the spatial distribution of cytoskeletal structures.|Binds and inhibits the catalytic activity of neuronal nitric oxide synthase.|Promotes transactivation functions of ESR1 and plays a role in the nuclear localization of ESR1.|Regulates apoptotic activities of BCL2L11 by sequestering it to microtubules. Upon apoptotic stimuli the BCL2L11-DYNLL1 complex dissociates from cytoplasmic dynein and translocates to mitochondria and sequesters BCL2 thus neutralizing its antiapoptotic activity.
DYNLL1-AS1	12	120928140	120933749	48	rs8903	rs11065159	67.9929	0.117539	0.00232	rs1167727	NA
DYNLL2	17	56160779	56167618	82	rs367914137	rs78009652	93.4999	0.275903	0.006668	rs79451015	dynein light chain LC8-type 2 [Source:HGNC Symbol;Acc:HGNC:24596]	Acts as one of several non-catalytic accessory components of the cytoplasmic dynein 1 complex that are thought to be involved in linking dynein to cargos and to adapter proteins that regulate dynein function. Cytoplasmic dynein 1 acts as a motor for the intracellular retrograde motility of vesicles and organelles along microtubules. May play a role in changing or maintaining the spatial distribution of cytoskeletal structures.
DYNLRB1	20	33104188	33128762	48	rs6059855	rs6059934	71.1798	0.0975107	0.002158	rs117075207	dynein light chain roadblock-type 1 [Source:HGNC Symbol;Acc:HGNC:15468]	Acts as one of several non-catalytic accessory components of the cytoplasmic dynein 1 complex that are thought to be involved in linking dynein to cargos and to adapter proteins that regulate dynein function. Cytoplasmic dynein 1 acts as a motor for the intracellular retrograde motility of vesicles and organelles along microtubules.
DYNLRB2	16	80574853	80584541	153	rs116868336	rs4622522	315.14	0.00808995	8.00E-05	rs7203024	dynein light chain roadblock-type 2 [Source:HGNC Symbol;Acc:HGNC:15467]	Acts as one of several non-catalytic accessory components of the cytoplasmic dynein 1 complex that are thought to be involved in linking dynein to cargos and to adapter proteins that regulate dynein function. Cytoplasmic dynein 1 acts as a motor for the intracellular retrograde motility of vesicles and organelles along microtubules.
DYNLT1	6	159057506	159065818	74	rs9457408	rs6903405	48.7318	0.817415	0.0332	rs66489451	dynein light chain Tctex-type 1 [Source:HGNC Symbol;Acc:HGNC:11697]	Acts as one of several non-catalytic accessory components of the cytoplasmic dynein 1 complex that are thought to be involved in linking dynein to cargos and to adapter proteins that regulate dynein function. Cytoplasmic dynein 1 acts as a motor for the intracellular retrograde motility of vesicles and organelles along microtubules. Binds to transport cargos and is involved in apical cargo transport such as rhodopsin-bearing vesicles in polarized epithelia. May also be a accessory component of axonemal dynein.|Plays a role in neuronal morphogenesis; the function is independent of cytoplasmic dynein and seems to be coupled to regulation of the actin cytoskeleton by enhancing Rac1 activity. The function in neurogenesis may be regulated by association with a G-protein beta-gamma dimer. May function as a receptor-independent activator of heterotrimeric G-protein signaling; the activation appears to be independent of a nucleotide exchange. Plays a role in regulating neurogenesis; inhibits the genesis of neurons from precursor cells during cortical development presumably by antagonizing ARHGEF2. Involved in the regulation of mitotic spindle orientation (By similarity). Unrelated to the role in retrograde microtubule-associated movement may play a role in the dimerization of cytoplasmic proteins/domains such as for ACVR2B. Binds to the cytoplasmic domain of ACVR2B and, in vitro, inhibits ACVR2B signaling (PubMed:27502274).|(Microbial infection) Is involved in intracellular targeting of D-type retrovirus gag polyproteins to the cytoplasmic assembly site.
DYRK1A	21	38739858	38887679	179	rs59939017	rs2835816	168.15	0.514464	0.01609	rs75026616	dual specificity tyrosine phosphorylation regulated kinase 1A [Source:HGNC Symbol;Acc:HGNC:3091]	Dual-specificity kinase which possesses both serine/threonine and tyrosine kinase activities. May play a role in a signaling pathway regulating nuclear functions of cell proliferation. Modulates alternative splicing by phosphorylating the splice factor SRSF6 (By similarity). Exhibits a substrate preference for proline at position P+1 and arginine at position P-3. Has pro-survival function and negatively regulates the apoptotic process. Promotes cell survival upon genotoxic stress through phosphorylation of SIRT1. This in turn inhibits TP53 activity and apoptosis.
DYRK1B	19	40315989	40324841	111	rs56316636	rs7256043	98.1741	0.579845	0.007072	rs649908	dual specificity tyrosine phosphorylation regulated kinase 1B [Source:HGNC Symbol;Acc:HGNC:3092]	Dual-specificity kinase which possesses both serine/threonine and tyrosine kinase activities. Enhances the transcriptional activity of TCF1/HNF1A and FOXO1. Inhibits epithelial cell migration. Mediates colon carcinoma cell survival in mitogen-poor environments. Inhibits the SHH and WNT1 pathways, thereby enhancing adipogenesis. In addition, promotes expression of the gluconeogenic enzyme glucose-6-phosphatase (G6PC).
DYRK2	12	68042511	68056444	94	rs1797711	rs10878645	130.973	0.121184	0.006934	rs10784641	dual specificity tyrosine phosphorylation regulated kinase 2 [Source:HGNC Symbol;Acc:HGNC:3093]	Serine/threonine-protein kinase involved in the regulation of the mitotic cell cycle, cell proliferation, apoptosis, organization of the cytoskeleton and neurite outgrowth. Functions in part via its role in ubiquitin-dependent proteasomal protein degradation. Functions downstream of ATM and phosphorylates p53/TP53 at 'Ser-46', and thereby contributes to the induction of apoptosis in response to DNA damage. Phosphorylates NFATC1, and thereby inhibits its accumulation in the nucleus and its transcription factor activity. Phosphorylates EIF2B5 at 'Ser-544', enabling its subsequent phosphorylation and inhibition by GSK3B. Likewise, phosphorylation of NFATC1, CRMP2/DPYSL2 and CRMP4/DPYSL3 promotes their subsequent phosphorylation by GSK3B. May play a general role in the priming of GSK3 substrates. Inactivates GYS1 by phosphorylation at 'Ser-641', and potentially also a second phosphorylation site, thus regulating glycogen synthesis. Mediates EDVP E3 ligase complex formation and is required for the phosphorylation and subsequent degradation of KATNA1. Phosphorylates TERT at 'Ser-457', promoting TERT ubiquitination by the EDVP complex. Phosphorylates SIAH2, and thereby increases its ubiquitin ligase activity. Promotes the proteasomal degradation of MYC and JUN, and thereby regulates progress through the mitotic cell cycle and cell proliferation. Promotes proteasomal degradation of GLI2 and GLI3, and thereby plays a role in smoothened and sonic hedgehog signaling. Plays a role in cytoskeleton organization and neurite outgrowth via its phosphorylation of DCX and DPYSL2. Phosphorylates CRMP2/DPYSL2, CRMP4/DPYSL3, DCX, EIF2B5, EIF4EBP1, GLI2, GLI3, GYS1, JUN, MDM2, MYC, NFATC1, p53/TP53, TAU/MAPT and KATNA1. Can phosphorylate histone H1, histone H3 and histone H2B (in vitro). Can phosphorylate CARHSP1 (in vitro).
DYRK3	1	206808880	206822542	78	rs4072497	rs4845130	101.909	0.165914	0.006632	rs6703540	dual specificity tyrosine phosphorylation regulated kinase 3 [Source:HGNC Symbol;Acc:HGNC:3094]	Dual-specificity kinase which possesses both serine/threonine and tyrosine kinase activities. Negative regulator of EPO-dependent erythropoiesis, may place an upper limit on red cell production during stress erythropoiesis. Inhibits cell death due to cytokine withdrawal in hematopoietic progenitor cells (PubMed:10779429). May act by regulating CREB/CRE signaling (By similarity). Stabilizes and prevents stress granule disassembly thereby regulating mTORC1 signaling during cellular stress. During stressful conditions, DYRK3 partitions to the stress granule from the cytosol, as well as mTORC1 components, which prevents mTORC1 signaling. When stress signals are gone, the kinase activity of DYRK3 is required for the dissolution of stress granule and mTORC1 relocation to the cytosol, and promotes the phosphorylation of the mTORC1 inhibitor, AKT1S1, allowing full reactivation of mTORC1 signaling (PubMed:23415227). Promotes cell survival upon genotoxic stress through phosphorylation of SIRT1. This in turn inhibits TP53 activity and apoptosis (PubMed:20167603).
DYRK4	12	4699237	4723054	118	rs78277909	rs73043627	92.4448	0.696105	0.03531	rs11610038	dual specificity tyrosine phosphorylation regulated kinase 4 [Source:HGNC Symbol;Acc:HGNC:3095]	Possible non-essential role in spermiogenesis.
DYSF	2	71680752	71913893	441	rs78160186	rs1077833	445.611	0.426072	0.007031	rs4852808	dysferlin [Source:HGNC Symbol;Acc:HGNC:3097]	Key calcium ion sensor involved in the Ca(2+)-triggered synaptic vesicle-plasma membrane fusion. Plays a role in the sarcolemma repair mechanism of both skeletal muscle and cardiomyocytes that permits rapid resealing of membranes disrupted by mechanical stress.
DYTN	2	207516344	207583120	156	rs10490745	rs3815686	184.153	0.238045	0.002499	rs2115591	dystrotelin [Source:HGNC Symbol;Acc:HGNC:23279]
DYX1C1	15	55709953	55800432	164	rs75351864	rs77327102	409.29	0.00246177	9.13E-05	rs12902030	NA
DYX1C1-CCPG1	15	55647420	55790782	189	rs74015563	rs62020033	490.989	0.00137349	9.13E-05	rs12902030	NA
DZANK1	20	18364010	18447829	151	rs141052088	rs6136397	217.901	0.102979	0.002255	rs2247746	double zinc ribbon and ankyrin repeat domains 1 [Source:HGNC Symbol;Acc:HGNC:15858]
DZIP1	13	96230455	96296960	109	rs9590296	rs72632667	155.414	0.113137	0.0006652	rs76817521	DAZ interacting zinc finger protein 1 [Source:HGNC Symbol;Acc:HGNC:20908]	May participate in spermatogenesis via its interaction with DAZ (PubMed:15081113). Has a role in primary cilium formation (PubMed:19852954).
DZIP1L	3	137780826	137834451	78	rs9856409	rs7613041	55.499	0.843117	0.03756	rs73225488	DAZ interacting zinc finger protein 1 like [Source:HGNC Symbol;Acc:HGNC:26551]	Involved in primary cilium formation (PubMed:19852954, PubMed:28530676). Probably acts as a transition zone protein required for localization of PKD1/PC1 and PKD2/PC2 to the ciliary membrane (PubMed:28530676).
DZIP3	3	108308336	108413693	79	rs12631749	rs6797831	234.932	0.000969258	8.27E-05	rs57483832	DAZ interacting zinc finger protein 3 [Source:HGNC Symbol;Acc:HGNC:30938]	E3 Ubiquitin ligase proteins mediate ubiquitination and subsequent proteasomal degradation of target proteins. E3 ubiquitin ligases accept ubiquitin from an E2 ubiquitin-conjugating enzyme in the form of a thioester and then directly transfers the ubiquitin to targeted substrates. Able to specifically bind RNA.
E2F1	20	32263291	32274210	54	rs74357299	rs141890296	69.1831	0.176628	0.007316	rs13042148	E2F transcription factor 1 [Source:HGNC Symbol;Acc:HGNC:3113]	Transcription activator that binds DNA cooperatively with DP proteins through the E2 recognition site, 5'-TTTC[CG]CGC-3' found in the promoter region of a number of genes whose products are involved in cell cycle regulation or in DNA replication. The DRTF1/E2F complex functions in the control of cell-cycle progression from G1 to S phase. E2F1 binds preferentially RB1 in a cell-cycle dependent manner. It can mediate both cell proliferation and TP53/p53-dependent apoptosis. Blocks adipocyte differentiation by binding to specific promoters repressing CEBPA binding to its target gene promoters (PubMed:20176812).
E2F2	1	23832919	23857712	87	rs685059	rs4649099	91.6705	0.370382	0.0156	rs34506514	E2F transcription factor 2 [Source:HGNC Symbol;Acc:HGNC:3114]	Transcription activator that binds DNA cooperatively with DP proteins through the E2 recognition site, 5'-TTTC[CG]CGC-3' found in the promoter region of a number of genes whose products are involved in cell cycle regulation or in DNA replication. The DRTF1/E2F complex functions in the control of cell-cycle progression from g1 to s phase. E2F2 binds specifically to RB1 in a cell-cycle dependent manner.
E2F3	6	20402136	20493945	216	rs9348425	rs73386546	290.742	0.109162	0.0003696	rs147559207	E2F transcription factor 3 [Source:HGNC Symbol;Acc:HGNC:3115]	Transcription activator that binds DNA cooperatively with DP proteins through the E2 recognition site, 5'-TTTC[CG]CGC-3' found in the promoter region of a number of genes whose products are involved in cell cycle regulation or in DNA replication. The DRTF1/E2F complex functions in the control of cell-cycle progression from G1 to S phase. E2F3 binds specifically to RB1 in a cell-cycle dependent manner. Inhibits adipogenesis, probably through the repression of CEBPA binding to its target gene promoters.
E2F4	16	67226067	67232821	46	rs117955597	rs143111731	63.2491	0.132408	0.009369	rs13312723	E2F transcription factor 4 [Source:HGNC Symbol;Acc:HGNC:3118]	Transcription activator that binds DNA cooperatively with DP proteins through the E2 recognition site, 5'-TTTC[CG]CGC-3' found in the promoter region of a number of genes whose products are involved in cell cycle regulation or in DNA replication. The DRTF1/E2F complex functions in the control of cell-cycle progression from G1 to S phase. E2F4 binds with high affinity to RBL1 and RBL2. In some instances can also bind RB1. Specifically required for multiciliate cell differentiation: together with MCIDAS and E2F5, binds and activate genes required for centriole biogenesis.
E2F5	8	86089618	86126753	39	rs148878226	rs59712590	54.5906	0.142722	0.004739	rs137909210	E2F transcription factor 5 [Source:HGNC Symbol;Acc:HGNC:3119]	Transcriptional activator that binds to E2F sites, these sites are present in the promoter of many genes whose products are involved in cell proliferation. May mediate growth factor-initiated signal transduction. It is likely involved in the early responses of resting cells to growth factor stimulation. Specifically required for multiciliate cell differentiation: together with MCIDAS and E2F5, binds and activate genes required for centriole biogenesis.
E2F6	2	11584500	11606303	97	rs78427289	rs13407702	99.8935	0.387474	0.006461	rs77073594	E2F transcription factor 6 [Source:HGNC Symbol;Acc:HGNC:3120]	Inhibitor of E2F-dependent transcription. Binds DNA cooperatively with DP proteins through the E2 recognition site, 5'-TTTC[CG]CGC-3'. Has a preference for the 5'-TTTCCCGC-3' E2F recognition site. E2F6 lacks the transcriptional activation and pocket protein binding domains. Appears to regulate a subset of E2F-dependent genes whose products are required for entry into the cell cycle but not for normal cell cycle progression. May silence expression via the recruitment of a chromatin remodeling complex containing histone H3-K9 methyltransferase activity. Overexpression delays the exit of cells from the S-phase.
E2F7	12	77415025	77459360	183	rs11835247	rs10506731	125.131	0.88181	0.006066	rs11116823	E2F transcription factor 7 [Source:HGNC Symbol;Acc:HGNC:23820]	Atypical E2F transcription factor that participates in various processes such as angiogenesis, polyploidization of specialized cells and DNA damage response. Mainly acts as a transcription repressor that binds DNA independently of DP proteins and specifically recognizes the E2 recognition site 5'-TTTC[CG]CGC-3'. Directly represses transcription of classical E2F transcription factors such as E2F1. Acts as a regulator of S-phase by recognizing and binding the E2-related site 5'-TTCCCGCC-3' and mediating repression of G1/S-regulated genes. Plays a key role in polyploidization of cells in placenta and liver by regulating the endocycle, probably by repressing genes promoting cytokinesis and antagonizing action of classical E2F proteins (E2F1, E2F2 and/or E2F3). Required for placental development by promoting polyploidization of trophoblast giant cells. Also involved in DNA damage response: up-regulated by p53/TP53 following genotoxic stress and acts as a downstream effector of p53/TP53-dependent repression by mediating repression of indirect p53/TP53 target genes involved in DNA replication. Acts as a promoter of sprouting angiogenesis, possibly by acting as a transcription activator: associates with HIF1A, recognizes and binds the VEGFA promoter, which is different from canonical E2 recognition site, and activates expression of the VEGFA gene. Acts as a negative regulator of keratinocyte differentiation.
E2F8	11	19245609	19263202	134	rs138290177	rs1648222	135.519	0.415163	0.008574	rs72904149	E2F transcription factor 8 [Source:HGNC Symbol;Acc:HGNC:24727]	Atypical E2F transcription factor that participates in various processes such as angiogenesis and polyploidization of specialized cells. Mainly acts as a transcription repressor that binds DNA independently of DP proteins and specifically recognizes the E2 recognition site 5'-TTTC[CG]CGC-3'. Directly represses transcription of classical E2F transcription factors such as E2F1: component of a feedback loop in S phase by repressing the expression of E2F1, thereby preventing p53/TP53-dependent apoptosis. Plays a key role in polyploidization of cells in placenta and liver by regulating the endocycle, probably by repressing genes promoting cytokinesis and antagonizing action of classical E2F proteins (E2F1, E2F2 and/or E2F3). Required for placental development by promoting polyploidization of trophoblast giant cells. Acts as a promoter of sprouting angiogenesis, possibly by acting as a transcription activator: associates with HIF1A, recognizes and binds the VEGFA promoter, which is different from canonical E2 recognition site, and activates expression of the VEGFA gene.
E4F1	16	2273488	2285743	91	rs71394730	rs323018	79.4804	0.5382	0.01625	rs8050222	E4F transcription factor 1 [Source:HGNC Symbol;Acc:HGNC:3121]	May function as a transcriptional repressor. May also function as a ubiquitin ligase mediating ubiquitination of chromatin-associated TP53. Functions in cell survival and proliferation through control of the cell cycle. Functions in the p53 and pRB tumor suppressor pathways and regulates the cyclin CCNA2 transcription.|Identified as a cellular target of the adenoviral oncoprotein E1A, it is required for both transcriptional activation and repression of viral genes.
EAF1	3	15469063	15484120	65	rs13101176	rs142727039	104.049	0.0761344	0.0007577	rs62242152	ELL associated factor 1 [Source:HGNC Symbol;Acc:HGNC:20907]	Acts as a transcriptional transactivator of ELL and ELL2 elongation activities.
EAF2	3	121554033	121605373	65	rs13072767	rs3792597	110.446	0.0414094	0.001092	rs139913279	ELL associated factor 2 [Source:HGNC Symbol;Acc:HGNC:23115]	Acts as a transcriptional transactivator of TCEA1 elongation activity (By similarity). Acts as a transcriptional transactivator of ELL and ELL2 elongation activities. Potent inducer of apoptosis in prostatic and non-prostatic cell lines. Inhibits prostate tumor growth in vivo.
EAPP	14	34985134	35008943	105	rs4982183	rs8018918	80.2368	0.703064	0.02833	rs9972249	E2F associated phosphoprotein [Source:HGNC Symbol;Acc:HGNC:19312]	May play an important role in the fine-tuning of both major E2F1 activities, the regulation of the cell-cycle and the induction of apoptosis. Promotes S-phase entry, and inhibits p14(ARP) expression.
EARS2	16	23533333	23568696	58	rs7204714	rs76212576	59.4417	0.398029	0.002256	rs117736813	glutamyl-tRNA synthetase 2, mitochondrial [Source:HGNC Symbol;Acc:HGNC:29419]	Catalyzes the attachment of glutamate to tRNA(Glu) in a two-step reaction: glutamate is first activated by ATP to form Glu-AMP and then transferred to the acceptor end of tRNA(Glu).
EBAG9	8	110551928	110578225	70	rs16879653	rs2844247	108.711	0.0740624	0.002087	rs1379367	estrogen receptor binding site associated, antigen, 9 [Source:HGNC Symbol;Acc:HGNC:3123]	May participate in suppression of cell proliferation and induces apoptotic cell death through activation of interleukin-1-beta converting enzyme (ICE)-like proteases.
EBF1	5	158122922	158526788	328	rs173423	rs28716976	540.215	0.0133271	0.000626	rs6556363	early B cell factor 1 [Source:HGNC Symbol;Acc:HGNC:3126]	Transcriptional activator which recognizes variations of the palindromic sequence 5'-ATTCCCNNGGGAATT-3'.
EBF2	8	25699245	25902640	376	rs10107357	rs73229907	242.581	0.971793	0.01632	rs77334058	early B cell factor 2 [Source:HGNC Symbol;Acc:HGNC:19090]	Transcription factor that, in osteoblasts, activates the decoy receptor for RANKL, TNFRSF11B, which in turn regulates osteoclast differentiation. Acts in synergy with the Wnt-responsive LEF1/CTNNB1 pathway. Recognizes variations of the palindromic sequence 5'-ATTCCCNNGGGAATT-3'.
EBF3	10	131633495	131762091	287	rs4751122	rs12572664	308.705	0.310024	0.0008544	rs184476234	early B cell factor 3 [Source:HGNC Symbol;Acc:HGNC:19087]	Transcriptional activator (PubMed:28017373, PubMed:28017372, PubMed:28017370). Recognizes variations of the palindromic sequence 5'-ATTCCCNNGGGAATT-3'.
EBF4	20	2673523	2740754	206	rs77460879	rs73606175	253.354	0.177445	0.00134	rs112706607	early B cell factor 4 [Source:HGNC Symbol;Acc:HGNC:29278]	Transcriptional factor which recognizes variations of the palindromic sequence 5'-ATTCCCNNGGGAATT-3'.
EBI3	19	4229539	4237524	131	rs352492	rs8107226	123.674	0.492144	0.01215	rs67598391	Epstein-Barr virus induced 3 [Source:HGNC Symbol;Acc:HGNC:3129]	Associates with IL27 to form the IL-27 interleukin, a heterodimeric cytokine which functions in innate immunity. IL-27 has pro- and anti-inflammatory properties, that can regulate T-helper cell development, suppress T-cell proliferation, stimulate cytotoxic T-cell activity, induce isotype switching in B-cells, and that has diverse effects on innate immune cells. Among its target cells are CD4 T-helper cells which can differentiate in type 1 effector cells (TH1), type 2 effector cells (TH2) and IL17 producing helper T-cells (TH17). It drives rapid clonal expansion of naive but not memory CD4 T-cells. It also strongly synergizes with IL-12 to trigger interferon-gamma/IFN-gamma production of naive CD4 T-cells, binds to the cytokine receptor WSX-1/TCCR. Another important role of IL-27 is its antitumor activity as well as its antiangiogenic activity with activation of production of antiangiogenic chemokines.
EBLN1	10	22497742	22498912	57	rs12773425	rs145146098	139.561	0.00477711	0.0005458	rs139773951	endogenous Bornavirus like nucleoprotein 1 [Source:HGNC Symbol;Acc:HGNC:39430]	May act as an RNA-binding protein. Highly homologous to the bornavirus nucleocapsid N protein that binds viral RNA and oligomerizes.
EBLN2	3	73110809	73112471	69	rs35953264	rs116398534	228.694	0.00097648	4.21E-05	rs301539	endogenous Bornavirus like nucleoprotein 2 [Source:HGNC Symbol;Acc:HGNC:25493]	May act as an RNA-binding protein. The C-terminal region is highly homologous to the bornavirus nucleocapsid N protein that binds viral RNA and oligomerizes. The viral protein also possesses a nuclear import and a nuclear export signal. These 2 signals seem absent in EBLN-2 supporting an unrelated function in Human.
EBNA1BP2	1	43629844	43638241	78	rs1098564	rs11210815	63.9683	0.584772	0.008366	rs11559314	EBNA1 binding protein 2 [Source:HGNC Symbol;Acc:HGNC:15531]	Required for the processing of the 27S pre-rRNA.
EBPL	13	50234811	50265623	142	rs9568280	rs61961465	196.751	0.11955	0.006153	rs7982132	emopamil binding protein like [Source:HGNC Symbol;Acc:HGNC:18061]	Does not possess sterol isomerase activity and does not bind sigma ligands.
ECD	10	74894281	74927853	36	rs7905836	rs1867565	48.0652	0.151026	0.01816	rs76660256	ecdysoneless cell cycle regulator [Source:HGNC Symbol;Acc:HGNC:17029]	Regulator of p53/TP53 stability and function. Inhibits MDM2-mediated degradation of p53/TP53 possibly by cooperating in part with TXNIP (PubMed:16849563, PubMed:23880345). May be involved transcriptional regulation. In vitro has intrinsic transactivation activity enhanced by EP300. May be a transcriptional activator required for the expression of glycolytic genes (PubMed:19919181, PubMed:9928932). Involved in regulation of cell cycle progression. Proposed to disrupt Rb-E2F binding leading to transcriptional activation of E2F proteins (PubMed:19640839). The cell cycle -regulating function may depend on its RUVBL1-mediated association with the R2TP complex (PubMed:26711270). May play a role in regulation of pre-mRNA splicing (PubMed:24722212).
ECE1	1	21543739	21672034	200	rs10916945	rs61781631	236.543	0.233011	0.001489	rs7512116	endothelin converting enzyme 1 [Source:HGNC Symbol;Acc:HGNC:3146]	Converts big endothelin-1 to endothelin-1.
ECE2	3	183967444	184010819	96	rs73185748	rs113012185	140.311	0.0964232	0.01111	rs3914188	endothelin converting enzyme 2 [Source:HGNC Symbol;Acc:HGNC:13275]	Converts big endothelin-1 to endothelin-1. Also involved in the processing of various neuroendocrine peptides, including neurotensin, angiotensin I, substance P, proenkephalin-derived peptides, and prodynorphin-derived peptides. May limit beta-amyloid peptide accumulation in brain. May also have methyltransferase activity.
ECEL1	2	233344536	233352569	185	rs55927272	rs13026409	84.8615	0.996233	0.07098	rs58166918	endothelin converting enzyme like 1 [Source:HGNC Symbol;Acc:HGNC:3147]	May contribute to the degradation of peptide hormones and be involved in the inactivation of neuronal peptides.
ECEL1P2	2	233250459	233251754	126	rs9678004	rs11886043	107.231	0.628368	0.01379	rs11888259	NA
ECH1	19	39306061	39322497	113	rs11669249	rs2082435	83.4276	0.74397	0.02765	rs78164669	enoyl-CoA hydratase 1 [Source:HGNC Symbol;Acc:HGNC:3149]	NA
ECHDC1	6	127609856	127664754	64	rs143114633	rs76010528	73.0454	0.278881	0.0003453	rs149770492	ethylmalonyl-CoA decarboxylase 1 [Source:HGNC Symbol;Acc:HGNC:21489]	Decarboxylases ethylmalonyl-CoA decarboxylase, a potentially toxic metabolite, to form butyryl-CoA, suggesting it might be involved in metabolite proofreading. Also has methylmalonyl-CoA decarboxylase activity at lower level.
ECHDC2	1	53361581	53387446	47	rs11206033	rs12749112	39.5721	0.638167	0.02906	rs114103038	enoyl-CoA hydratase domain containing 2 [Source:HGNC Symbol;Acc:HGNC:23408]
ECHDC3	10	11784355	11806065	182	rs80062237	rs11599763	154.486	0.631559	0.00486	rs117405610	enoyl-CoA hydratase domain containing 3 [Source:HGNC Symbol;Acc:HGNC:23489]
ECHS1	10	135175986	135186908	105	rs41314513	rs146008888	159.709	0.0777862	0.004496	rs10776676	enoyl-CoA hydratase, short chain 1 [Source:HGNC Symbol;Acc:HGNC:3151]	Straight-chain enoyl-CoA thioesters from C4 up to at least C16 are processed, although with decreasing catalytic rate. Has high substrate specificity for crotonyl-CoA and moderate specificity for acryloyl-CoA, 3-methylcrotonyl-CoA and methacrylyl-CoA. It is noteworthy that binds tiglyl-CoA, but hydrates only a small amount of this substrate.
ECI1	16	2289872	2301602	89	rs26831	rs323035	81.385	0.491037	0.01625	rs8050222	enoyl-CoA delta isomerase 1 [Source:HGNC Symbol;Acc:HGNC:2703]	Able to isomerize both 3-cis and 3-trans double bonds into the 2-trans form in a range of enoyl-CoA species.
ECI2	6	4115926	4135831	127	rs73349780	rs9392565	91.6244	0.797116	0.01886	rs675092	enoyl-CoA delta isomerase 2 [Source:HGNC Symbol;Acc:HGNC:14601]	Able to isomerize both 3-cis and 3-trans double bonds into the 2-trans form in a range of enoyl-CoA species. Has a preference for 3-trans substrates.
ECM1	1	150480486	150486265	69	rs1972031	rs72700826	107.719	0.0735142	2.42E-05	rs34542152	extracellular matrix protein 1 [Source:HGNC Symbol;Acc:HGNC:3153]	Involved in endochondral bone formation as negative regulator of bone mineralization. Stimulates the proliferation of endothelial cells and promotes angiogenesis. Inhibits MMP9 proteolytic activity.
ECM2	9	95255828	95298374	45	rs7873397	rs79911437	128.725	0.000733685	3.34E-05	rs10761160	extracellular matrix protein 2 [Source:HGNC Symbol;Acc:HGNC:3154]	Promotes matrix assembly and cell adhesiveness.
ECRP	14	21387499	21388335	91	rs11628228	rs10142695	130.655	0.108887	0.0001018	rs186766858	NA
ECSCR	5	138784244	138842320	57	rs4835654	rs142328205	42.438	0.736811	0.02293	rs146866308	NA
ECSIT	19	11616730	11639987	104	rs143076301	rs78023425	61.6861	0.914923	0.0226	rs143854904	ECSIT signalling integrator [Source:HGNC Symbol;Acc:HGNC:29548]	Adapter protein of the Toll-like and IL-1 receptor signaling pathway that is involved in the activation of NF-kappa-B via MAP3K1. Promotes proteolytic activation of MAP3K1. Involved in the BMP signaling pathway. Required for normal embryonic development.|Required for efficient assembly of mitochondrial NADH:ubiquinone oxidoreductase.
ECT2	3	172468474	172539264	101	rs1642545	rs76653737	107.036	0.351454	0.00403	rs145673569	epithelial cell transforming 2 [Source:HGNC Symbol;Acc:HGNC:3155]	Guanine nucleotide exchange factor (GEF) that catalyzes the exchange of GDP for GTP. Promotes guanine nucleotide exchange on the Rho family members of small GTPases, like RHOA, RHOC, RAC1 and CDC42. Required for signal transduction pathways involved in the regulation of cytokinesis. Component of the centralspindlin complex that serves as a microtubule-dependent and Rho-mediated signaling required for the myosin contractile ring formation during the cell cycle cytokinesis. Regulates the translocation of RHOA from the central spindle to the equatorial region. Plays a role in the control of mitotic spindle assembly; regulates the activation of CDC42 in metaphase for the process of spindle fibers attachment to kinetochores before chromosome congression. Involved in the regulation of epithelial cell polarity; participates in the formation of epithelial tight junctions in a polarity complex PARD3-PARD6-protein kinase PRKCQ-dependent manner. Plays a role in the regulation of neurite outgrowth. Inhibits phenobarbital (PB)-induced NR1I3 nuclear translocation. Stimulates the activity of RAC1 through its association with the oncogenic PARD6A-PRKCI complex in cancer cells, thereby acting to coordinately drive tumor cell proliferation and invasion. Also stimulates genotoxic stress-induced RHOB activity in breast cancer cells leading to their cell death.
ECT2L	6	139117247	139225207	200	rs35897533	rs12055514	284.893	0.0791616	0.00424	rs1157049	epithelial cell transforming 2 like [Source:HGNC Symbol;Acc:HGNC:21118]	May act as a guanine nucleotide exchange factor (GEF).
EDAR	2	109510926	109605828	170	rs7423984	rs139966072	164.309	0.47381	0.0007441	rs4676231	ectodysplasin A receptor [Source:HGNC Symbol;Acc:HGNC:2895]	Receptor for EDA isoform A1, but not for EDA isoform A2. Mediates the activation of NF-kappa-B and JNK. May promote caspase-independent cell death.
EDARADD	1	236557679	236648008	302	rs10925102	rs819428	309.942	0.40188	0.003767	rs819425	EDAR associated death domain [Source:HGNC Symbol;Acc:HGNC:14341]	Adapter protein that interacts with EDAR DEATH domain and couples the receptor to EDA signaling pathway during morphogenesis of ectodermal organs. Mediates the activation of NF-kappa-B.
EDC3	15	74922898	74988386	63	rs7497036	rs2069514	55.1419	0.560965	0.04985	rs147708965	enhancer of mRNA decapping 3 [Source:HGNC Symbol;Acc:HGNC:26114]	Binds single-stranded RNA. Involved in the process of mRNA degradation and in the positive regulation of mRNA decapping. May play a role in spermiogenesis and oogenesis.
EDC4	16	67906925	67918417	40	rs11865098	rs7187289	34.8649	0.587726	0.04539	rs35268848	enhancer of mRNA decapping 4 [Source:HGNC Symbol;Acc:HGNC:17157]	In the process of mRNA degradation, seems to play a role in mRNA decapping. Component of a complex containing DCP2 and DCP1A which functions in decapping of ARE-containing mRNAs. Promotes complex formation between DCP1A and DCP2. Enhances the catalytic activity of DCP2 (in vitro).
EDDM3A	14	21214098	21216539	245	rs55643105	rs12887752	155.15	0.945183	0.004073	rs61277316	epididymal protein 3A [Source:HGNC Symbol;Acc:HGNC:16978]	Possible function in sperm maturation.
EDDM3B	14	21236585	21239107	228	rs7160404	rs116968906	199.555	0.620563	0.004073	rs61277316	epididymal protein 3B [Source:HGNC Symbol;Acc:HGNC:19223]	Possible function in sperm maturation.
EDEM1	3	5229358	5261650	165	rs28629281	rs79646528	233.171	0.0791095	0.0008711	rs458553	ER degradation enhancing alpha-mannosidase like protein 1 [Source:HGNC Symbol;Acc:HGNC:18967]	Extracts misfolded glycoproteins, but not glycoproteins undergoing productive folding, from the calnexin cycle. It is directly involved in endoplasmic reticulum-associated degradation (ERAD) and targets misfolded glycoproteins for degradation in an N-glycan-independent manner, probably by forming a complex with SEL1L. It has low mannosidase activity, catalyzing mannose trimming from Man8GlcNAc2 to Man7GlcNAc2.
EDEM2	20	33703159	33735161	66	rs6087668	rs35193912	132.979	0.0167975	0.0005238	rs6058192	ER degradation enhancing alpha-mannosidase like protein 2 [Source:HGNC Symbol;Acc:HGNC:15877]	Initiates the endoplasmic reticulum-associated degradation (ERAD) that targets misfolded glycoproteins for degradation in an N-glycan-dependent manner. Catalyzes the first mannose trimming step, from Man9GlcNAc2 to Man8GlcNAc2 (PubMed:25092655). Extracts misfolded glycoproteins, but not glycoproteins undergoing productive folding, from the calnexin cycle.
EDEM3	1	184659624	184724041	92	rs10797981	rs78100400	125.347	0.107595	0.006014	rs79000908	ER degradation enhancing alpha-mannosidase like protein 3 [Source:HGNC Symbol;Acc:HGNC:16787]	Involved in endoplasmic reticulum-associated degradation (ERAD). Accelerates the glycoprotein ERAD by proteasomes, by catalyzing mannose trimming from Man8GlcNAc2 to Man7GlcNAc2 in the N-glycans. Seems to have alpha 1,2-mannosidase activity.
EDF1	9	139756565	139760788	57	rs4242707	rs4880163	51.7395	0.517534	0.007673	rs17250239	endothelial differentiation related factor 1 [Source:HGNC Symbol;Acc:HGNC:3164]	Transcriptional coactivator stimulating NR5A1 and ligand-dependent NR1H3/LXRA and PPARG transcriptional activities. Enhances the DNA-binding activity of ATF1, ATF2, CREB1 and NR5A1. Regulates nitric oxid synthase activity probably by sequestering calmodulin in the cytoplasm. May function in endothelial cells differentiation, hormone-induced cardiomyocytes hypertrophy and lipid metabolism.
EDIL3	5	83236413	83680685	365	rs62362815	rs114070223	389.643	0.327978	6.97E-05	rs115320306	EGF like repeats and discoidin domains 3 [Source:HGNC Symbol;Acc:HGNC:3173]	Promotes adhesion of endothelial cells through interaction with the alpha-v/beta-3 integrin receptor. Inhibits formation of vascular-like structures. May be involved in regulation of vascular morphogenesis of remodeling in embryonic development.
EDN1	6	12290528	12297427	107	rs7766303	rs145203222	67.1433	0.907788	0.01894	rs7749495	endothelin 1 [Source:HGNC Symbol;Acc:HGNC:3176]	Endothelins are endothelium-derived vasoconstrictor peptides.
EDN2	1	41944445	41950344	154	rs76688932	rs812468	103.405	0.876693	0.0281	rs114071443	endothelin 2 [Source:HGNC Symbol;Acc:HGNC:3177]	Endothelins are endothelium-derived vasoconstrictor peptides.
EDN3	20	57875498	57901047	168	rs259961	rs6026835	328.182	0.00201893	4.79E-06	rs197184	endothelin 3 [Source:HGNC Symbol;Acc:HGNC:3178]	Endothelins are endothelium-derived vasoconstrictor peptides.
EDNRA	4	148402068	148466106	113	rs6849837	rs6836543	81.1001	0.824714	0.04721	rs17675063	endothelin receptor type A [Source:HGNC Symbol;Acc:HGNC:3179]	Receptor for endothelin-1. Mediates its action by association with G proteins that activate a phosphatidylinositol-calcium second messenger system. The rank order of binding affinities for ET-A is: ET1 > ET2 >> ET3.
EDNRB	13	78469615	78549664	88	rs73231084	rs1411716	100.717	0.265999	0.01791	rs111719739	endothelin receptor type B [Source:HGNC Symbol;Acc:HGNC:3180]	Non-specific receptor for endothelin 1, 2, and 3. Mediates its action by association with G proteins that activate a phosphatidylinositol-calcium second messenger system.
EDNRB-AS1	13	78393071	78482563	117	rs35410340	rs144053164	119.394	0.390228	0.01791	rs111719739	EDNRB antisense RNA 1 [Source:HGNC Symbol;Acc:HGNC:49045]	NA
EDRF1	10	127408083	127452712	108	rs6597718	rs10901446	126.207	0.237021	0.009564	rs146667182	erythroid differentiation regulatory factor 1 [Source:HGNC Symbol;Acc:HGNC:24640]	Transcription factor involved in erythroid differentiation. Involved in transcriptional activation of the globin gene.
EEA1	12	93166284	93323107	135	rs2120574	rs11106775	152.61	0.277859	0.009198	rs2264420	early endosome antigen 1 [Source:HGNC Symbol;Acc:HGNC:3185]	Binds phospholipid vesicles containing phosphatidylinositol 3-phosphate and participates in endosomal trafficking.
EED	11	85955805	85989785	82	rs3851181	rs2600950	117.497	0.110849	0.01171	rs11234577	embryonic ectoderm development [Source:HGNC Symbol;Acc:HGNC:3188]	Polycomb group (PcG) protein. Component of the PRC2/EED-EZH2 complex, which methylates 'Lys-9' and 'Lys-27' of histone H3, leading to transcriptional repression of the affected target gene. Also recognizes 'Lys-26' trimethylated histone H1 with the effect of inhibiting PRC2 complex methyltransferase activity on nucleosomal histone H3 'Lys-27', whereas H3 'Lys-27' recognition has the opposite effect, enabling the propagation of this repressive mark. The PRC2/EED-EZH2 complex may also serve as a recruiting platform for DNA methyltransferases, thereby linking two epigenetic repression systems. Genes repressed by the PRC2/EED-EZH2 complex include HOXC8, HOXA9, MYT1 and CDKN2A.
EEF1A1	6	74225472	74230755	55	rs679272	rs3857464	77.7986	0.131534	0.008257	rs76765653	eukaryotic translation elongation factor 1 alpha 1 [Source:HGNC Symbol;Acc:HGNC:3189]	This protein promotes the GTP-dependent binding of aminoacyl-tRNA to the A-site of ribosomes during protein biosynthesis. With PARP1 and TXK, forms a complex that acts as a T helper 1 (Th1) cell-specific transcription factor and binds the promoter of IFN-gamma to directly regulate its transcription, and is thus involved importantly in Th1 cytokine production.
EEF1A2	20	62119364	62130668	188	rs6089913	rs73152226	215.916	0.26168	0.001555	rs8124672	eukaryotic translation elongation factor 1 alpha 2 [Source:HGNC Symbol;Acc:HGNC:3192]	This protein promotes the GTP-dependent binding of aminoacyl-tRNA to the A-site of ribosomes during protein biosynthesis.
EEF1B2	2	207024317	207027653	70	rs12612850	rs6726033	46.0069	0.816042	0.05321	rs78826721	eukaryotic translation elongation factor 1 beta 2 [Source:HGNC Symbol;Acc:HGNC:3208]	NA
EEF1D	8	144661866	144679845	145	rs2382954	rs7820149	150.858	0.371539	0.004106	rs62522225	eukaryotic translation elongation factor 1 delta [Source:HGNC Symbol;Acc:HGNC:3211]	NA
EEF1DP3	13	32420919	32533721	160	rs17076657	rs79183170	171.726	0.337954	0.003522	rs61946617	NA
EEF1E1	6	8073592	8102828	110	rs148293850	rs11243235	75.9392	0.800081	0.001435	rs78978310	eukaryotic translation elongation factor 1 epsilon 1 [Source:HGNC Symbol;Acc:HGNC:3212]	Positive modulator of ATM response to DNA damage.
EEF1E1-BLOC1S5	6	8013799	8102828	173	rs2757564	rs11243235	116.843	0.859086	0.001435	rs78978310	EEF1E1-BLOC1S5 readthrough (NMD candidate) [Source:HGNC Symbol;Acc:HGNC:49187]	NA
EEF1G	11	62327072	62341460	46	rs190377025	rs185600376	22.0277	0.972659	0.04258	rs11231128	eukaryotic translation elongation factor 1 gamma [Source:HGNC Symbol;Acc:HGNC:3213]	Probably plays a role in anchoring the complex to other cellular components.
EEF2	19	3976053	3985461	121	rs147402942	rs74880820	79.2174	0.918625	0.009142	rs4807534	eukaryotic translation elongation factor 2 [Source:HGNC Symbol;Acc:HGNC:3214]	Catalyzes the GTP-dependent ribosomal translocation step during translation elongation. During this step, the ribosome changes from the pre-translocational (PRE) to the post-translocational (POST) state as the newly formed A-site-bound peptidyl-tRNA and P-site-bound deacylated tRNA move to the P and E sites, respectively. Catalyzes the coordinated movement of the two tRNA molecules, the mRNA and conformational changes in the ribosome.
EEF2K	16	22217591	22300066	120	rs144640599	rs80102229	124.718	0.373661	0.01004	rs112892500	eukaryotic elongation factor 2 kinase [Source:HGNC Symbol;Acc:HGNC:24615]	Threonine kinase that regulates protein synthesis by controlling the rate of peptide chain elongation. Upon activation by a variety of upstream kinases including AMPK or TRPM7, phosphorylates the elongation factor EEF2 at a single site, renders it unable to bind ribosomes and thus inactive. In turn, the rate of protein synthesis is reduced.
EEFSEC	3	127872312	128127489	150	rs7641133	rs9831053	111.589	0.792339	0.01414	rs73201502	eukaryotic elongation factor, selenocysteine-tRNA specific [Source:HGNC Symbol;Acc:HGNC:24614]	Translation factor necessary for the incorporation of selenocysteine into proteins. It probably replaces EF-Tu for the insertion of selenocysteine directed by the UGA codon. SelB binds GTP and GDP.
EEPD1	7	36192835	36341152	314	rs4723476	rs6462667	274.404	0.663562	0.01269	rs117856531	endonuclease/exonuclease/phosphatase family domain containing 1 [Source:HGNC Symbol;Acc:HGNC:22223]
EFCAB1	8	49627473	49647870	76	rs62509354	rs4873289	62.7037	0.670793	0.01167	rs77544214	EF-hand calcium binding domain 1 [Source:HGNC Symbol;Acc:HGNC:25678]
EFCAB10	7	105205579	105221976	100	rs2692428	rs1721477	107.05	0.346983	0.001926	rs73192172	EF-hand calcium binding domain 10 [Source:HGNC Symbol;Acc:HGNC:34531]
EFCAB11	14	90261335	90421121	200	rs12050407	rs77951315	332.777	0.0203529	9.54E-05	rs11622691	EF-hand calcium binding domain 11 [Source:HGNC Symbol;Acc:HGNC:20357]
EFCAB12	3	129120163	129147494	76	rs62266945	rs73204214	60.322	0.696144	0.02644	rs7433187	EF-hand calcium binding domain 12 [Source:HGNC Symbol;Acc:HGNC:28061]
EFCAB13	17	45401326	45518677	104	rs8078614	rs111354862	331.001	0.000306807	2.42E-05	rs7212751	EF-hand calcium binding domain 13 [Source:HGNC Symbol;Acc:HGNC:26864]
EFCAB14	1	47140830	47184736	72	rs4518838	rs11583588	95.6508	0.14586	7.25E-05	rs149498314	EF-hand calcium binding domain 14 [Source:HGNC Symbol;Acc:HGNC:29051]
EFCAB14-AS1	1	47139707	47157769	44	rs4518838	rs1816730	67.6773	0.0882441	7.25E-05	rs149498314	EFCAB14 antisense RNA 1 [Source:HGNC Symbol;Acc:HGNC:44108]	NA
EFCAB2	1	245133170	245288530	262	rs56149600	rs74605389	239.759	0.592242	0.002825	rs114927989	EF-hand calcium binding domain 2 [Source:HGNC Symbol;Acc:HGNC:28166]
EFCAB3	17	60447578	60493839	85	rs28424009	rs141669680	97.0629	0.279689	0.002051	rs149646432	EF-hand calcium binding domain 3 [Source:HGNC Symbol;Acc:HGNC:26379]
EFCAB4A	11	828259	831991	129	rs116855686	rs7121430	201.56	0.0575502	0.002484	rs28402197	NA
EFCAB4B	12	3724493	3862366	310	rs1860450	rs10774173	304.93	0.480723	0.009912	rs7302583	NA
EFCAB5	17	28256873	28435470	74	rs7226121	rs61014003	67.2466	0.565169	0.006406	rs144773328	EF-hand calcium binding domain 5 [Source:HGNC Symbol;Acc:HGNC:24801]
EFCAB6	22	43924623	44208217	279	rs73167993	rs2269601	180.225	0.886994	0.00143	rs5764355	EF-hand calcium binding domain 6 [Source:HGNC Symbol;Acc:HGNC:24204]	Negatively regulates the androgen receptor by recruiting histone deacetylase complex, and protein DJ-1 antagonizes this inhibition by abrogation of this complex.
EFCAB6-AS1	22	43912133	43932485	154	rs4591439	rs4823200	93.6241	0.896152	0.03262	rs6003217	EFCAB6 antisense RNA 1 [Source:HGNC Symbol;Acc:HGNC:39999]	NA
EFCAB7	1	63989012	64038364	78	rs6588035	rs11208253	90.7292	0.258529	0.009121	rs116399644	EF-hand calcium binding domain 7 [Source:HGNC Symbol;Acc:HGNC:29379]
EFCAB9	5	171621175	171630458	130	rs35958063	rs7735804	81.3534	0.887673	0.006984	rs537767	EF-hand calcium binding domain 9 [Source:HGNC Symbol;Acc:HGNC:34530]
EFCC1	3	128720471	128759585	76	rs13068128	rs377461526	172.747	0.00213236	0.001552	rs13073195	EF-hand and coiled-coil domain containing 1 [Source:HGNC Symbol;Acc:HGNC:25692]
EFEMP1	2	56093096	56151298	156	rs138283138	rs62164513	146.782	0.496897	0.01578	rs56666949	EGF containing fibulin extracellular matrix protein 1 [Source:HGNC Symbol;Acc:HGNC:3218]	Binds EGFR, the EGF receptor, inducing EGFR autophosphorylation and the activation of downstream signaling pathways. May play a role in cell adhesion and migration. May function as a negative regulator of chondrocyte differentiation. In the olfactory epithelium, it may regulate glial cell migration, differentiation and the ability of glial cells to support neuronal neurite outgrowth.
EFEMP2	11	65633911	65640405	66	rs11227309	rs575479	44.506	0.820288	0.003899	rs112865376	EGF containing fibulin extracellular matrix protein 2 [Source:HGNC Symbol;Acc:HGNC:3219]
EFHB	3	19920965	19975706	108	rs384417	rs77001658	186.327	0.0350216	0.0004881	rs2929373	EF-hand domain family member B [Source:HGNC Symbol;Acc:HGNC:26330]
EFHC1	6	52284993	52360583	157	rs11963163	rs3789768	184.914	0.258655	0.001008	rs9463793	EF-hand domain containing 1 [Source:HGNC Symbol;Acc:HGNC:16406]	Necessary for radial and tangential cell migration during brain development, possibly acting as a regulator of cell morphology and process formation during migration (PubMed:22926142). May enhance calcium influx through CACNA1E and stimulate programmed cell death (PubMed:15258581).
EFHD1	2	233470766	233547491	171	rs1190445	rs10205801	84.9113	0.997069	0.02429	rs115903037	EF-hand domain family member D1 [Source:HGNC Symbol;Acc:HGNC:29556]	Acts as a calcium sensor for mitochondrial flash (mitoflash) activation, an event characterized by stochastic bursts of superoxide production (PubMed:26975899). May play a role in neuronal differentiation.
EFHD2	1	15736390	15756839	162	rs143141290	rs11581917	106.859	0.915196	0.04382	rs146916007	EF-hand domain family member D2 [Source:HGNC Symbol;Acc:HGNC:28670]	May regulate B-cell receptor (BCR)-induced immature and primary B-cell apoptosis. Plays a role as negative regulator of the canonical NF-kappa-B-activating branch. Controls spontaneous apoptosis through the regulation of BCL2L1 abundance.
EFNA1	1	155100348	155107386	72	rs72702270	rs145607614	132.203	0.042516	0.003607	rs6694256	ephrin A1 [Source:HGNC Symbol;Acc:HGNC:3221]	Cell surface GPI-bound ligand for Eph receptors, a family of receptor tyrosine kinases which are crucial for migration, repulsion and adhesion during neuronal, vascular and epithelial development. Binds promiscuously Eph receptors residing on adjacent cells, leading to contact-dependent bidirectional signaling into neighboring cells. Plays an important role in angiogenesis and tumor neovascularization. The recruitment of VAV2, VAV3 and PI3-kinase p85 subunit by phosphorylated EPHA2 is critical for EFNA1-induced RAC1 GTPase activation and vascular endothelial cell migration and assembly. Exerts anti-oncogenic effects in tumor cells through activation and down-regulation of EPHA2. Activates EPHA2 by inducing tyrosine phosphorylation which leads to its internalization and degradation. Acts as a negative regulator in the tumorigenesis of gliomas by down-regulating EPHA2 and FAK. Can evoke collapse of embryonic neuronal growth cone and regulates dendritic spine morphogenesis.
EFNA2	19	1286152	1301429	139	rs150985681	rs56217833	234.468	0.0133824	0.001242	rs12978222	ephrin A2 [Source:HGNC Symbol;Acc:HGNC:3222]	Cell surface GPI-bound ligand for Eph receptors, a family of receptor tyrosine kinases which are crucial for migration, repulsion and adhesion during neuronal, vascular and epithelial development. Binds promiscuously Eph receptors residing on adjacent cells, leading to contact-dependent bidirectional signaling into neighboring cells. The signaling pathway downstream of the receptor is referred to as forward signaling while the signaling pathway downstream of the ephrin ligand is referred to as reverse signaling. With the EPHA2 receptor may play a role in bone remodeling through regulation of osteoclastogenesis and osteoblastogenesis.
EFNA3	1	155051347	155060014	89	rs10908452	rs144486053	170.803	0.0242702	0.0001608	rs11589479	ephrin A3 [Source:HGNC Symbol;Acc:HGNC:3223]	Cell surface GPI-bound ligand for Eph receptors, a family of receptor tyrosine kinases which are crucial for migration, repulsion and adhesion during neuronal, vascular and epithelial development. Binds promiscuously Eph receptors residing on adjacent cells, leading to contact-dependent bidirectional signaling into neighboring cells. The signaling pathway downstream of the receptor is referred to as forward signaling while the signaling pathway downstream of the ephrin ligand is referred to as reverse signaling.
EFNA4	1	155036212	155042029	94	rs3820225	rs78279413	182.606	0.0169912	0.0001608	rs11589479	ephrin A4 [Source:HGNC Symbol;Acc:HGNC:3224]	Cell surface GPI-bound ligand for Eph receptors, a family of receptor tyrosine kinases which are crucial for migration, repulsion and adhesion during neuronal, vascular and epithelial development. Binds promiscuously Eph receptors residing on adjacent cells, leading to contact-dependent bidirectional signaling into neighboring cells. May play a role in the interaction between activated B-lymphocytes and dendritic cells in tonsils.
EFNA5	5	106712589	107006596	403	rs443277	rs154169	413.151	0.405988	0.005108	rs77651082	ephrin A5 [Source:HGNC Symbol;Acc:HGNC:3225]	Cell surface GPI-bound ligand for Eph receptors, a family of receptor tyrosine kinases which are crucial for migration, repulsion and adhesion during neuronal, vascular and epithelial development. Binds promiscuously Eph receptors residing on adjacent cells, leading to contact-dependent bidirectional signaling into neighboring cells. The signaling pathway downstream of the receptor is referred to as forward signaling while the signaling pathway downstream of the ephrin ligand is referred to as reverse signaling. Induces compartmentalized signaling within a caveolae-like membrane microdomain when bound to the extracellular domain of its cognate receptor. This signaling event requires the activity of the Fyn tyrosine kinase. Activates the EPHA3 receptor to regulate cell-cell adhesion and cytoskeletal organization. With the receptor EPHA2 may regulate lens fiber cells shape and interactions and be important for lens transparency maintenance. May function actively to stimulate axon fasciculation. The interaction of EFNA5 with EPHA5 also mediates communication between pancreatic islet cells to regulate glucose-stimulated insulin secretion. Cognate/functional ligand for EPHA7, their interaction regulates brain development modulating cell-cell adhesion and repulsion.
EFNB2	13	107142078	107187388	149	rs7987837	rs75363867	292.569	0.00318967	0.0001245	rs4399422	ephrin B2 [Source:HGNC Symbol;Acc:HGNC:3227]	Cell surface transmembrane ligand for Eph receptors, a family of receptor tyrosine kinases which are crucial for migration, repulsion and adhesion during neuronal, vascular and epithelial development. Binds promiscuously Eph receptors residing on adjacent cells, leading to contact-dependent bidirectional signaling into neighboring cells. The signaling pathway downstream of the receptor is referred to as forward signaling while the signaling pathway downstream of the ephrin ligand is referred to as reverse signaling. Binds to receptor tyrosine kinase including EPHA4, EPHA3 and EPHB4. Together with EPHB4 plays a central role in heart morphogenesis and angiogenesis through regulation of cell adhesion and cell migration. EPHB4-mediated forward signaling controls cellular repulsion and segregation from EFNB2-expressing cells. May play a role in constraining the orientation of longitudinally projecting axons.|(Microbial infection) Acts as a receptor for Hendra virus and Nipah virus.
EFNB3	17	7608519	7614693	135	rs117613045	rs12185237	121.656	0.559229	0.001603	rs138832850	ephrin B3 [Source:HGNC Symbol;Acc:HGNC:3228]	Cell surface transmembrane ligand for Eph receptors, a family of receptor tyrosine kinases which are crucial for migration, repulsion and adhesion during neuronal, vascular and epithelial development. Binds promiscuously Eph receptors residing on adjacent cells, leading to contact-dependent bidirectional signaling into neighboring cells. The signaling pathway downstream of the receptor is referred to as forward signaling while the signaling pathway downstream of the ephrin ligand is referred to as reverse signaling. May play a pivotal role in forebrain function. Binds to, and induce the collapse of, commissural axons/growth cones in vitro. May play a role in constraining the orientation of longitudinally projecting axons.|(Microbial infection) Acts as a receptor for nipah virus and hendra virus.
EFR3A	8	132916355	133025886	184	rs140493478	rs78569303	246.976	0.123913	0.005978	rs78640867	EFR3 homolog A [Source:HGNC Symbol;Acc:HGNC:28970]	Component of a complex required to localize phosphatidylinositol 4-kinase (PI4K) to the plasma membrane (PubMed:23229899, PubMed:25608530, PubMed:26571211). The complex acts as a regulator of phosphatidylinositol 4-phosphate (PtdIns(4)P) synthesis (Probable). In the complex, EFR3A probably acts as the membrane-anchoring component (PubMed:23229899). Also involved in responsiveness to G-protein-coupled receptors; it is however unclear whether this role is direct or indirect (PubMed:25380825).
EFR3B	2	25264972	25382004	122	rs1561447	rs79279489	138.134	0.286547	0.01561	rs150980929	EFR3 homolog B [Source:HGNC Symbol;Acc:HGNC:29155]	Component of a complex required to localize phosphatidylinositol 4-kinase (PI4K) to the plasma membrane (PubMed:23229899, PubMed:25608530, PubMed:26571211). The complex acts as a regulator of phosphatidylinositol 4-phosphate (PtdIns(4)P) synthesis (Probable). In the complex, EFR3B probably acts as the membrane-anchoring component (PubMed:23229899). Also involved in responsiveness to G-protein-coupled receptors; it is however unclear whether this role is direct or indirect (PubMed:25380825).
EFS	14	23825608	23834842	121	rs189492896	rs3729832	206.06	0.0304661	0.005636	rs112405990	embryonal Fyn-associated substrate [Source:HGNC Symbol;Acc:HGNC:16898]	Docking protein which plays a central coordinating role for tyrosine-kinase-based signaling related to cell adhesion. May serve as an activator of SRC and a downstream effector. Interacts with the SH3 domain of FYN and with CRK, SRC, and YES.
EFTUD1	15	82422560	82555104	214	rs2665093	rs59546574	360.475	0.0241972	0.0001033	rs4778988	NA
EFTUD1P1	15	84748938	84795353	83	rs12901010	rs10083628	117.032	0.112694	0.008898	rs2659126	NA
EFTUD2	17	42927654	42976993	109	rs74252791	rs8075339	161.358	0.104754	2.83E-05	rs75707322	elongation factor Tu GTP binding domain containing 2 [Source:HGNC Symbol;Acc:HGNC:30858]	Component of the U5 snRNP and the U4/U6-U5 tri-snRNP complex required for pre-mRNA splicing. Binds GTP.
EGF	4	110834039	110934118	148	rs7654660	rs72676982	154.867	0.358853	0.002711	rs16997092	epidermal growth factor [Source:HGNC Symbol;Acc:HGNC:3229]	EGF stimulates the growth of various epidermal and epithelial tissues in vivo and in vitro and of some fibroblasts in cell culture. Magnesiotropic hormone that stimulates magnesium reabsorption in the renal distal convoluted tubule via engagement of EGFR and activation of the magnesium channel TRPM6. Can induce neurite outgrowth in motoneurons of the pond snail Lymnaea stagnalis in vitro (PubMed:10964941).
EGFEM1P	3	167967309	168548374	357	rs11718052	rs78918331	420.236	0.171264	0.003704	rs1449347	NA
EGFL7	9	139553307	139567130	163	rs72777518	rs3739940	187.613	0.247703	0.001697	rs138145505	EGF like domain multiple 7 [Source:HGNC Symbol;Acc:HGNC:20594]	Regulates vascular tubulogenesis in vivo. Inhibits platelet-derived growth factor (PDGF)-BB-induced smooth muscle cell migration and promotes endothelial cell adhesion to the extracellular matrix and angiogenesis.
EGFL8	6	32132381	32136062	115	rs62402718	rs3134797	206.41	0.024543	0.001085	rs206017	EGF like domain multiple 8 [Source:HGNC Symbol;Acc:HGNC:13944]	NA
EGFLAM	5	38258510	38465582	282	rs1428186	rs115796366	382.981	0.0783387	0.001228	rs78436883	EGF like, fibronectin type III and laminin G domains [Source:HGNC Symbol;Acc:HGNC:26810]	Involved in both the retinal photoreceptor ribbon synapse formation and physiological functions of visual perception. Necessary for proper bipolar dendritic tip apposition to the photoreceptor ribbon synapse. Promotes matrix assembly and cell adhesiveness.
EGFLAM-AS2	5	38399915	38403573	128	rs2561111	rs7735629	165.292	0.141339	0.005464	rs2561823	EGFLAM antisense RNA 2 [Source:HGNC Symbol;Acc:HGNC:41168]	NA
EGFLAM-AS4	5	38282370	38291088	98	rs2561047	rs10461723	118.939	0.226214	0.00441	rs149180992	EGFLAM antisense RNA 4 [Source:HGNC Symbol;Acc:HGNC:41166]	NA
EGFR	7	55086724	55275031	332	rs1005176	rs10215304	342.323	0.397448	0.001741	rs76692262	epidermal growth factor receptor [Source:HGNC Symbol;Acc:HGNC:3236]	Receptor tyrosine kinase binding ligands of the EGF family and activating several signaling cascades to convert extracellular cues into appropriate cellular responses. Known ligands include EGF, TGFA/TGF-alpha, amphiregulin, epigen/EPGN, BTC/betacellulin, epiregulin/EREG and HBEGF/heparin-binding EGF. Ligand binding triggers receptor homo- and/or heterodimerization and autophosphorylation on key cytoplasmic residues. The phosphorylated receptor recruits adapter proteins like GRB2 which in turn activates complex downstream signaling cascades. Activates at least 4 major downstream signaling cascades including the RAS-RAF-MEK-ERK, PI3 kinase-AKT, PLCgamma-PKC and STATs modules. May also activate the NF-kappa-B signaling cascade. Also directly phosphorylates other proteins like RGS16, activating its GTPase activity and probably coupling the EGF receptor signaling to the G protein-coupled receptor signaling. Also phosphorylates MUC1 and increases its interaction with SRC and CTNNB1/beta-catenin. Plays a role in enhancing learning and memory performance.|Isoform 2 may act as an antagonist of EGF action.|(Microbial infection) Acts as a receptor for hepatitis C virus (HCV) in hepatocytes and facilitates its cell entry. Mediates HCV entry by promoting the formation of the CD81-CLDN1 receptor complexes that are essential for HCV entry and by enhancing membrane fusion of cells expressing HCV envelope glycoproteins.
EGFR-AS1	7	55247442	55256642	148	rs62459767	rs117573377	135.122	0.536252	0.02509	rs17290813	EGFR antisense RNA 1 [Source:HGNC Symbol;Acc:HGNC:40207]	NA
EGLN1	1	231499496	231560790	81	rs12239313	rs16854395	83.1716	0.389027	0.008256	rs12117153	egl-9 family hypoxia inducible factor 1 [Source:HGNC Symbol;Acc:HGNC:1232]	Cellular oxygen sensor that catalyzes, under normoxic conditions, the post-translational formation of 4-hydroxyproline in hypoxia-inducible factor (HIF) alpha proteins. Hydroxylates a specific proline found in each of the oxygen-dependent degradation (ODD) domains (N-terminal, NODD, and C-terminal, CODD) of HIF1A. Also hydroxylates HIF2A. Has a preference for the CODD site for both HIF1A and HIF1B. Hydroxylated HIFs are then targeted for proteasomal degradation via the von Hippel-Lindau ubiquitination complex. Under hypoxic conditions, the hydroxylation reaction is attenuated allowing HIFs to escape degradation resulting in their translocation to the nucleus, heterodimerization with HIF1B, and increased expression of hypoxy-inducible genes. EGLN1 is the most important isozyme under normoxia and, through regulating the stability of HIF1, involved in various hypoxia-influenced processes such as angiogenesis in retinal and cardiac functionality. Target proteins are preferentially recognized via a LXXLAP motif.
EGLN2	19	41305047	41314346	120	rs76177309	rs8105704	46.5613	0.996761	0.01786	rs4803373	egl-9 family hypoxia inducible factor 2 [Source:HGNC Symbol;Acc:HGNC:14660]	Cellular oxygen sensor that catalyzes, under normoxic conditions, the post-translational formation of 4-hydroxyproline in hypoxia-inducible factor (HIF) alpha proteins. Hydroxylates a specific proline found in each of the oxygen-dependent degradation (ODD) domains (N-terminal, NODD, and C-terminal, CODD) of HIF1A. Also hydroxylates HIF2A. Has a preference for the CODD site for both HIF1A and HIF2A. Hydroxylated HIFs are then targeted for proteasomal degradation via the von Hippel-Lindau ubiquitination complex. Under hypoxic conditions, the hydroxylation reaction is attenuated allowing HIFs to escape degradation resulting in their translocation to the nucleus, heterodimerization with HIF1B, and increased expression of hypoxy-inducible genes. EGLN2 is involved in regulating hypoxia tolerance and apoptosis in cardiac and skeletal muscle. Also regulates susceptibility to normoxic oxidative neuronal death. Links oxygen sensing to cell cycle and primary cilia formation by hydroxylating the critical centrosome component CEP192 which promotes its ubiquitination and subsequent proteasomal degradation. Hydroxylates IKBKB, mediating NF-kappaB activation in hypoxic conditions. Target proteins are preferentially recognized via a LXXLAP motif.
EGLN3	14	34393420	34420284	148	rs11846674	rs966784	192	0.143433	0.0004881	rs1680692	egl-9 family hypoxia inducible factor 3 [Source:HGNC Symbol;Acc:HGNC:14661]	Cellular oxygen sensor that catalyzes, under normoxic conditions, the post-translational formation of 4-hydroxyproline in hypoxia-inducible factor (HIF) alpha proteins. Hydroxylates a specific proline found in each of the oxygen-dependent degradation (ODD) domains (N-terminal, NODD, and C-terminal, CODD) of HIF1A. Also hydroxylates HIF2A. Has a preference for the CODD site for both HIF1A and HIF2A. Hydroxylation on the NODD site by EGLN3 appears to require prior hydroxylation on the CODD site. Hydroxylated HIFs are then targeted for proteasomal degradation via the von Hippel-Lindau ubiquitination complex. Under hypoxic conditions, the hydroxylation reaction is attenuated allowing HIFs to escape degradation resulting in their translocation to the nucleus, heterodimerization with HIF1B, and increased expression of hypoxy-inducible genes. EGLN3 is the most important isozyme in limiting physiological activation of HIFs (particularly HIF2A) in hypoxia. Also hydroxylates PKM in hypoxia, limiting glycolysis. Under normoxia, hydroxylates and regulates the stability of ADRB2. Regulator of cardiomyocyte and neuronal apoptosis. In cardiomyocytes, inhibits the anti-apoptotic effect of BCL2 by disrupting the BAX-BCL2 complex. In neurons, has a NGF-induced proapoptotic effect, probably through regulating CASP3 activity. Also essential for hypoxic regulation of neutrophilic inflammation. Plays a crucial role in DNA damage response (DDR) by hydroxylating TELO2, promoting its interaction with ATR which is required for activation of the ATR/CHK1/p53 pathway. Target proteins are preferentially recognized via a LXXLAP motif.
EGOT	3	4790877	4793274	179	rs6442902	rs2291861	141.521	0.7292	0.01638	rs17729398	eosinophil granule ontogeny transcript (non-protein coding) [Source:HGNC Symbol;Acc:HGNC:37129]	NA
EGR1	5	137801180	137805004	79	rs72803881	rs13155345	98.3506	0.198139	0.001984	rs35486585	early growth response 1 [Source:HGNC Symbol;Acc:HGNC:3238]	Transcriptional regulator (PubMed:20121949). Recognizes and binds to the DNA sequence 5'-GCG(T/G)GGGCG-3'(EGR-site) in the promoter region of target genes (By similarity). Binds double-stranded target DNA, irrespective of the cytosine methylation status (PubMed:25258363, PubMed:25999311). Regulates the transcription of numerous target genes, and thereby plays an important role in regulating the response to growth factors, DNA damage, and ischemia. Plays a role in the regulation of cell survival, proliferation and cell death. Activates expression of p53/TP53 and TGFB1, and thereby helps prevent tumor formation. Required for normal progress through mitosis and normal proliferation of hepatocytes after partial hepatectomy. Mediates responses to ischemia and hypoxia; regulates the expression of proteins such as IL1B and CXCL2 that are involved in inflammatory processes and development of tissue damage after ischemia. Regulates biosynthesis of luteinizing hormone (LHB) in the pituitary.
EGR2	10	64571755	64578927	89	rs224032	rs12217462	54.2715	0.862544	0.02121	rs147708403	early growth response 2 [Source:HGNC Symbol;Acc:HGNC:3239]	Sequence-specific DNA-binding transcription factor. Binds to two specific DNA sites located in the promoter region of HOXA4.|E3 SUMO-protein ligase helping SUMO1 conjugation to its coregulators NAB1 and NAB2, whose sumoylation down-regulates EGR2 own transcriptional activity.
EGR3	8	22545173	22550815	128	rs112292429	rs116908857	97.6959	0.770975	0.01477	rs78624119	early growth response 3 [Source:HGNC Symbol;Acc:HGNC:3240]	Probable transcription factor involved in muscle spindle development.
EGR4	2	73518056	73520829	71	rs60514098	rs146581879	69.4315	0.465861	0.01571	rs116545023	early growth response 4 [Source:HGNC Symbol;Acc:HGNC:3241]	Transcriptional regulator. Recognizes and binds to the DNA sequence 5'-GCGGGGGCG-3' (GSG). Activates the transcription of target genes whose products are required for mitogenesis and differentiation.
EHBP1	2	62900985	63273621	170	rs7583570	rs62180270	162.89	0.465857	0.009495	rs138301277	EH domain binding protein 1 [Source:HGNC Symbol;Acc:HGNC:29144]	May play a role in actin reorganization. Links clathrin-mediated endocytosis to the actin cytoskeleton. May act as Rab effector protein and play a role in vesicle trafficking (PubMed:14676205, PubMed:27552051). Required for perinuclear sorting and insulin-regulated recycling of SLC2A4/GLUT4 in adipocytes.
EHBP1L1	11	65343508	65360116	85	rs75169347	rs3741378	100.134	0.245742	0.0002541	rs112219657	EH domain binding protein 1 like 1 [Source:HGNC Symbol;Acc:HGNC:30682]	May act as Rab effector protein and play a role in vesicle trafficking.
EHD1	11	64620198	64647185	104	rs654440	rs149219294	58.7447	0.960758	0.01539	rs11231879	EH domain containing 1 [Source:HGNC Symbol;Acc:HGNC:3242]	ATP- and membrane-binding protein that controls membrane reorganization/tubulation upon ATP hydrolysis. In vitro causes vesiculation of endocytic membranes (PubMed:24019528). Acts in early endocytic membrane fusion and membrane trafficking of recycling endosomes (PubMed:15020713, PubMed:17233914, PubMed:20801876). Recruited to endosomal membranes upon nerve growth factor stimulation, indirectly regulates neurite outgrowth (By similarity). Plays a role in myoblast fusion (By similarity). Involved in the unidirectional retrograde dendritic transport of endocytosed BACE1 and in efficient sorting of BACE1 to axons implicating a function in neuronal APP processing (By similarity). Plays a role in the formation of the ciliary vesicle (CV), an early step in cilium biogenesis. Proposed to be required for the fusion of distal appendage vesicles (DAVs) to form the CV by recruiting SNARE complex component SNAP29. Is required for recruitment of transition zone proteins CEP290, RPGRIP1L, TMEM67 and B9D2, and of IFT20 following DAV reorganization before Rab8-dependent ciliary membrane extension. Required for the loss of CCP110 form the mother centriole essential for the maturation of the basal body during ciliogenesis (PubMed:25686250).
EHD2	19	48216600	48246391	144	rs2911002	rs11673519	85.5735	0.938709	0.01335	rs73053862	EH domain containing 2 [Source:HGNC Symbol;Acc:HGNC:3243]	ATP- and membrane-binding protein that controls membrane reorganization/tubulation upon ATP hydrolysis (By similarity). Plays a role in membrane trafficking between the plasma membrane and endosomes (PubMed:17233914). Important for the internalization of GLUT4. Required for fusion of myoblasts to skeletal muscle myotubes. Required for normal translocation of FER1L5 to the plasma membrane (By similarity). Regulates the equilibrium between cell surface-associated and cell surface-dissociated caveolae by constraining caveolae at the cell membrane (PubMed:25588833).
EHD3	2	31456879	31491260	222	rs10180414	rs207417	194.961	0.626903	0.02894	rs113833644	EH domain containing 3 [Source:HGNC Symbol;Acc:HGNC:3244]	ATP- and membrane-binding protein that controls membrane reorganization/tubulation upon ATP hydrolysis (PubMed:25686250). In vitro causes tubulation of endocytic membranes (PubMed:24019528). Binding to phosphatidic acid induces its membrane tubulation activity (By similarity). Plays a role in endocytic transport. Involved in early endosome to recycling endosome compartment (ERC), retrograde early endosome to Golgi, and endosome to plasma membrane (rapid recycling) protein transport. Involved in the regulation of Golgi maintenance and morphology (PubMed:16251358, PubMed:17233914, PubMed:19139087, PubMed:23781025). Involved in the recycling of internalized D1 dopamine receptor (PubMed:21791287). Plays a role in cardiac protein trafficking probably implicating ANK2 (PubMed:20489164). Involved in the ventricular membrane targeting of SLC8A1 and CACNA1C and probably the atrial membrane localization of CACNA1GG and CACNA1H implicated in the regulation of atrial myocyte excitability and cardiac conduction (By similarity). In conjunction with EHD4 may be involved in endocytic trafficking of KDR/VEGFR2 implicated in control of glomerular function (By similarity). Involved in the rapid recycling of integrin beta-3 implicated in cell adhesion maintenance (PubMed:23781025). Involved in the unidirectional retrograde dendritic transport of endocytosed BACE1 and in efficient sorting of BACE1 to axons implicating a function in neuronal APP processing (By similarity). Plays a role in the formation of the ciliary vesicle, an early step in cilium biogenesis; possibly sharing redundant functions with EHD1 (PubMed:25686250).
EHD4	15	42191638	42264755	223	rs11634083	rs2724937	352.294	0.039571	0.00157	rs1197697	EH domain containing 4 [Source:HGNC Symbol;Acc:HGNC:3245]	ATP- and membrane-binding protein that probably controls membrane reorganization/tubulation upon ATP hydrolysis. Plays a role in early endosomal transport.
EHF	11	34642587	34684834	112	rs10836260	rs11032824	78.5702	0.865023	0.01056	rs187741374	ETS homologous factor [Source:HGNC Symbol;Acc:HGNC:3246]	Transcriptional activator that may play a role in regulating epithelial cell differentiation and proliferation. May act as a repressor for a specific subset of ETS/AP-1-responsive genes and as a modulator of the nuclear response to mitogen-activated protein kinase signaling cascades. Binds to DNA sequences containing the consensus nucleotide core sequence GGAA. Involved in regulation of TNFRSF10B/DR5 expression through Ets-binding sequences on the TNFRSF10B/DR5 promoter. May contribute to development and carcinogenesis by acting as a tumor suppressor gene or anti-oncogene.
EHHADH	3	184908411	184971886	103	rs13094394	rs7426905	54.9665	0.949949	0.03114	rs55752621	enoyl-CoA hydratase and 3-hydroxyacyl CoA dehydrogenase [Source:HGNC Symbol;Acc:HGNC:3247]
EHHADH-AS1	3	184880688	184909743	94	rs16859622	rs3962275	56.4114	0.914897	0.03114	rs55752621	EHHADH antisense RNA 1 [Source:HGNC Symbol;Acc:HGNC:44133]	NA
EHMT1	9	140513443	140730578	264	rs12683290	rs4072563	282.037	0.336828	0.00207	rs34533453	euchromatic histone lysine methyltransferase 1 [Source:HGNC Symbol;Acc:HGNC:24650]	Histone methyltransferase that specifically mono- and dimethylates 'Lys-9' of histone H3 (H3K9me1 and H3K9me2, respectively) in euchromatin. H3K9me represents a specific tag for epigenetic transcriptional repression by recruiting HP1 proteins to methylated histones. Also weakly methylates 'Lys-27' of histone H3 (H3K27me). Also required for DNA methylation, the histone methyltransferase activity is not required for DNA methylation, suggesting that these 2 activities function independently. Probably targeted to histone H3 by different DNA-binding proteins like E2F6, MGA, MAX and/or DP1. During G0 phase, it probably contributes to silencing of MYC- and E2F-responsive genes, suggesting a role in G0/G1 transition in cell cycle. In addition to the histone methyltransferase activity, also methylates non-histone proteins: mediates dimethylation of 'Lys-373' of p53/TP53.
EHMT1-IT1	9	140657473	140659224	69	rs140115977	rs7851955	64.8483	0.457863	0.02023	rs117748053	NA
EHMT2	6	31847535	31865484	135	rs35987121	rs4151669	263.072	0.0149858	0.001935	rs9267659	euchromatic histone lysine methyltransferase 2 [Source:HGNC Symbol;Acc:HGNC:14129]	Histone methyltransferase that specifically mono- and dimethylates 'Lys-9' of histone H3 (H3K9me1 and H3K9me2, respectively) in euchromatin. H3K9me represents a specific tag for epigenetic transcriptional repression by recruiting HP1 proteins to methylated histones. Also mediates monomethylation of 'Lys-56' of histone H3 (H3K56me1) in G1 phase, leading to promote interaction between histone H3 and PCNA and regulating DNA replication. Also weakly methylates 'Lys-27' of histone H3 (H3K27me). Also required for DNA methylation, the histone methyltransferase activity is not required for DNA methylation, suggesting that these 2 activities function independently. Probably targeted to histone H3 by different DNA-binding proteins like E2F6, MGA, MAX and/or DP1. May also methylate histone H1. In addition to the histone methyltransferase activity, also methylates non-histone proteins: mediates dimethylation of 'Lys-373' of p53/TP53. Also methylates CDYL, WIZ, ACIN1, DNMT1, HDAC1, ERCC6, KLF12 and itself.
EI24	11	125439282	125454584	66	rs149917305	rs112524320	60.8674	0.507323	0.0283	rs12284570	EI24, autophagy associated transmembrane protein [Source:HGNC Symbol;Acc:HGNC:13276]	Acts as a negative growth regulator via p53-mediated apoptosis pathway. Regulates formation of degradative autolysosomes during autophagy.
EID1	15	49170289	49172380	103	rs62009416	rs12440434	107.115	0.38469	0.008238	rs62010883	EP300 interacting inhibitor of differentiation 1 [Source:HGNC Symbol;Acc:HGNC:1191]	Interacts with RB1 and EP300 and acts as a repressor of MYOD1 transactivation. Inhibits EP300 and CBP histone acetyltransferase activity. May be involved in coupling cell cycle exit to the transcriptional activation of genes required for cellular differentiation. May act as a candidate coinhibitory factor for NR0B2 that can be directly linked to transcription inhibitory mechanisms.
EID2	19	40029446	40030838	89	rs4802032	rs622792	48.8726	0.912216	0.03685	rs4803254	EP300 interacting inhibitor of differentiation 2 [Source:HGNC Symbol;Acc:HGNC:28292]	Interacts with EP300 and acts as a repressor of MYOD-dependent transcription and muscle differentiation. Inhibits EP300 histone acetyltransferase activity. Acts as a repressor of TGFB/SMAD transcriptional responses. May act as a repressor of the TGFB/SMAD3-dependent signaling by selectively blocking formation of TGFB-induced SMAD3-SMAD4 complex.
EID2B	19	40021629	40023494	93	rs8106642	rs10419558	50.4849	0.915264	0.03685	rs4803254	EP300 interacting inhibitor of differentiation 2B [Source:HGNC Symbol;Acc:HGNC:26796]	Acts as a repressor of MYOD-dependent transcription, glucocorticoid receptor-dependent transcription, and muscle differentiation.
EID3	12	104697509	104698982	86	rs111824499	rs142389248	147.655	0.0542982	0.00233	rs10861182	EP300 interacting inhibitor of differentiation 3 [Source:HGNC Symbol;Acc:HGNC:32961]	Tissue-specific component of the SMC5-SMC6 complex, a complex involved in repair of DNA double-strand breaks by homologous recombination. The complex may promote sister chromatid homologous recombination by recruiting the SMC1-SMC3 cohesin complex to double-strand breaks. The complex is required for telomere maintenance via recombination and mediates sumoylation of shelterin complex (telosome) components.|Acts as a repressor of nuclear receptor-dependent transcription possibly by interfering with CREBBP-dependent coactivation. May function as a coinhibitor of other CREBBP/EP300-dependent transcription factors.
EIF1	17	39845126	39847898	71	rs4494601	rs62065877	55.6362	0.681667	0.0149	rs141743467	eukaryotic translation initiation factor 1 [Source:HGNC Symbol;Acc:HGNC:3249]	Necessary for scanning and involved in initiation site selection. Promotes the assembly of 48S ribosomal complexes at the authentic initiation codon of a conventional capped mRNA.
EIF1AD	11	65764015	65769637	60	rs117754316	rs12803276	66.8125	0.311142	0.005236	rs72932632	eukaryotic translation initiation factor 1A domain containing [Source:HGNC Symbol;Acc:HGNC:28147]	Plays a role into cellular response to oxidative stress. Decreases cell proliferation.
EIF1B	3	40351172	40353915	42	rs13081294	rs9860162	35.4049	0.588554	0.04308	rs11717036	eukaryotic translation initiation factor 1B [Source:HGNC Symbol;Acc:HGNC:30792]	Probably involved in translation.
EIF1B-AS1	3	40214637	40351189	139	rs939075	rs7612015	152.668	0.311068	0.005487	rs4359755	NA
EIF2A	3	150264573	150303803	125	rs13095953	rs16862785	91.6103	0.783465	0.006117	rs34715181	eukaryotic translation initiation factor 2A [Source:HGNC Symbol;Acc:HGNC:3254]	Functions in the early steps of protein synthesis of a small number of specific mRNAs. Acts by directing the binding of methionyl-tRNAi to 40S ribosomal subunits. In contrast to the eIF-2 complex, it binds methionyl-tRNAi to 40 S subunits in a codon-dependent manner, whereas the eIF-2 complex binds methionyl-tRNAi to 40 S subunits in a GTP-dependent manner. May act by impiging the expression of specific proteins.
EIF2AK1	7	6061877	6098860	149	rs9655490	rs11762792	101.896	0.817926	0.0169	rs112800410	eukaryotic translation initiation factor 2 alpha kinase 1 [Source:HGNC Symbol;Acc:HGNC:24921]	Inhibits protein synthesis at the translation initiation level, in response to various stress conditions, including oxidative stress, heme deficiency, osmotic shock and heat shock. Exerts its function through the phosphorylation of EIF2S1 at 'Ser-48' and 'Ser-51', thus preventing its recycling. Binds hemin forming a 1:1 complex through a cysteine thiolate and histidine nitrogenous coordination. This binding occurs with moderate affinity, allowing it to sense the heme concentration within the cell. Thanks to this unique heme-sensing capacity, plays a crucial role to shut off protein synthesis during acute heme-deficient conditions. In red blood cells (RBCs), controls hemoglobin synthesis ensuring a coordinated regulation of the synthesis of its heme and globin moieties. Thus plays an essential protective role for RBC survival in anemias of iron deficiency. Similarly, in hepatocytes, involved in heme-mediated translational control of CYP2B and CYP3A and possibly other hepatic P450 cytochromes. May also contain ER stress during acute heme-deficient conditions.
EIF2AK2	2	37332283	37384190	164	rs35118709	rs2465489	249.535	0.0778278	0.0003201	rs80147678	eukaryotic translation initiation factor 2 alpha kinase 2 [Source:HGNC Symbol;Acc:HGNC:9437]	IFN-induced dsRNA-dependent serine/threonine-protein kinase which plays a key role in the innate immune response to viral infection and is also involved in the regulation of signal transduction, apoptosis, cell proliferation and differentiation. Exerts its antiviral activity on a wide range of DNA and RNA viruses including hepatitis C virus (HCV), hepatitis B virus (HBV), measles virus (MV) and herpes simplex virus 1 (HHV-1). Inhibits viral replication via phosphorylation of the alpha subunit of eukaryotic initiation factor 2 (EIF2S1), this phosphorylation impairs the recycling of EIF2S1 between successive rounds of initiation leading to inhibition of translation which eventually results in shutdown of cellular and viral protein synthesis. Also phosphorylates other substrates including p53/TP53, PPP2R5A, DHX9, ILF3, IRS1 and the HHV-1 viral protein US11. In addition to serine/threonine-protein kinase activity, also has tyrosine-protein kinase activity and phosphorylates CDK1 at 'Tyr-4' upon DNA damage, facilitating its ubiquitination and proteosomal degradation. Either as an adapter protein and/or via its kinase activity, can regulate various signaling pathways (p38 MAP kinase, NF-kappa-B and insulin signaling pathways) and transcription factors (JUN, STAT1, STAT3, IRF1, ATF3) involved in the expression of genes encoding proinflammatory cytokines and IFNs. Activates the NF-kappa-B pathway via interaction with IKBKB and TRAF family of proteins and activates the p38 MAP kinase pathway via interaction with MAP2K6. Can act as both a positive and negative regulator of the insulin signaling pathway (ISP). Negatively regulates ISP by inducing the inhibitory phosphorylation of insulin receptor substrate 1 (IRS1) at 'Ser-312' and positively regulates ISP via phosphorylation of PPP2R5A which activates FOXO1, which in turn up-regulates the expression of insulin receptor substrate 2 (IRS2). Can regulate NLRP3 inflammasome assembly and the activation of NLRP3, NLRP1, AIM2 and NLRC4 inflammasomes. Can trigger apoptosis via FADD-mediated activation of CASP8. Plays a role in the regulation of the cytoskeleton by binding to gelsolin (GSN), sequestering the protein in an inactive conformation away from actin.
EIF2AK3	2	88856258	88927094	82	rs55645239	rs2176053	44.6307	0.935228	0.03108	rs6726494	eukaryotic translation initiation factor 2 alpha kinase 3 [Source:HGNC Symbol;Acc:HGNC:3255]	Metabolic-stress sensing protein kinase that phosphorylates the alpha subunit of eukaryotic translation initiation factor 2 (eIF-2-alpha/EIF2S1) on 'Ser-52' during the unfolded protein response (UPR) and in response to low amino acid availability. Converts phosphorylated eIF-2-alpha/EIF2S1 either in a global protein synthesis inhibitor, leading to a reduced overall utilization of amino acids, or to a translation initiation activator of specific mRNAs, such as the transcriptional activator ATF4, and hence allowing ATF4-mediated reprogramming of amino acid biosynthetic gene expression to alleviate nutrient depletion. Serves as a critical effector of unfolded protein response (UPR)-induced G1 growth arrest due to the loss of cyclin-D1 (CCND1). Involved in control of mitochondrial morphology and function.
EIF2AK4	15	40226324	40327797	190	rs72729442	rs495592	364.465	0.0179744	0.0004488	rs28379715	eukaryotic translation initiation factor 2 alpha kinase 4 [Source:HGNC Symbol;Acc:HGNC:19687]	Metabolic-stress sensing protein kinase that phosphorylates the alpha subunit of eukaryotic translation initiation factor 2 (eIF-2-alpha/EIF2S1) on 'Ser-52' in response to low amino acid availability (PubMed:25329545). Plays a role as an activator of the integrated stress response (ISR) required for adapatation to amino acid starvation. Converts phosphorylated eIF-2-alpha/EIF2S1 either to a competitive inhibitor of the translation initiation factor eIF-2B, leading to a global protein synthesis repression, and thus to a reduced overall utilization of amino acids, or to a translational initiation activation of specific mRNAs, such as the transcriptional activator ATF4, and hence allowing ATF4-mediated reprogramming of amino acid biosynthetic gene expression to alleviate nutrient depletion. Binds uncharged tRNAs (By similarity). Involved in cell cycle arrest by promoting cyclin D1 mRNA translation repression after the unfolded protein response pathway (UPR) activation or cell cycle inhibitor CDKN1A/p21 mRNA translation activation in response to amino acid deprivation (PubMed:26102367). Plays a role in the consolidation of synaptic plasticity, learning as well as formation of long-term memory. Plays a role in neurite outgrowth inhibition. Plays a proapoptotic role in response to glucose deprivation. Promotes global cellular protein synthesis repression in response to UV irradiation independently of the stress-activated protein kinase/c-Jun N-terminal kinase (SAPK/JNK) and p38 MAPK signaling pathways (By similarity). Plays a role in the antiviral response against alphavirus infection; impairs early viral mRNA translation of the incoming genomic virus RNA, thus preventing alphavirus replication.|(Microbial infection) Plays a role in modulating the adaptive immune response to yellow fever virus infection; promotes dendritic cells to initiate autophagy and antigene presentation to both CD4(+) and CD8(+) T-cells under amino acid starvation (PubMed:24310610).
EIF2B1	12	124105569	124118323	53	rs116716383	rs11614659	80.8776	0.0990395	0.00305	rs11572955	eukaryotic translation initiation factor 2B subunit alpha [Source:HGNC Symbol;Acc:HGNC:3257]	Catalyzes the exchange of eukaryotic initiation factor 2-bound GDP for GTP.
EIF2B2	14	75469611	75476294	42	rs61757880	rs10143132	51.0621	0.218027	0.01622	rs148253103	eukaryotic translation initiation factor 2B subunit beta [Source:HGNC Symbol;Acc:HGNC:3258]	Catalyzes the exchange of eukaryotic initiation factor 2-bound GDP for GTP.
EIF2B3	1	45316193	45452394	94	rs17881698	rs184502689	129.114	0.114024	0.001879	rs138615412	eukaryotic translation initiation factor 2B subunit gamma [Source:HGNC Symbol;Acc:HGNC:3259]	Catalyzes the exchange of eukaryotic initiation factor 2-bound GDP for GTP.
EIF2B4	2	27587218	27593324	48	rs1866568	rs11675563	41.7751	0.581889	0.005407	rs114439706	eukaryotic translation initiation factor 2B subunit delta [Source:HGNC Symbol;Acc:HGNC:3260]	Catalyzes the exchange of eukaryotic initiation factor 2-bound GDP for GTP.
EIF2B5	3	183852809	183863099	90	rs9872968	rs843336	99.6392	0.310976	0.01127	rs2231219	eukaryotic translation initiation factor 2B subunit epsilon [Source:HGNC Symbol;Acc:HGNC:3261]	Catalyzes the exchange of eukaryotic initiation factor 2-bound GDP for GTP.
EIF2D	1	206764973	206785904	89	rs35709212	rs114919939	95.7431	0.348238	0.006632	rs6703540	eukaryotic translation initiation factor 2D [Source:HGNC Symbol;Acc:HGNC:6583]	Translation initiation factor that is able to deliver tRNA to the P-site of the eukaryotic ribosome in a GTP-independent manner. The binding of Met-tRNA(I) occurs after the AUG codon finds its position in the P-site of 40S ribosomes, the situation that takes place during initiation complex formation on some specific RNAs. Its activity in tRNA binding with 40S subunits does not require the presence of the aminoacyl moiety. Possesses the unique ability to deliver non-Met (elongator) tRNAs into the P-site of the 40S subunit. In addition to its role in initiation, can promote release of deacylated tRNA and mRNA from recycled 40S subunits following ABCE1-mediated dissociation of post-termination ribosomal complexes into subunits.
EIF2S1	14	67827033	67853233	93	rs7153965	rs72719152	59.0886	0.89328	0.01096	rs4902468	eukaryotic translation initiation factor 2 subunit alpha [Source:HGNC Symbol;Acc:HGNC:3265]	Functions in the early steps of protein synthesis by forming a ternary complex with GTP and initiator tRNA. This complex binds to a 40S ribosomal subunit, followed by mRNA binding to form a 43S preinitiation complex. Junction of the 60S ribosomal subunit to form the 80S initiation complex is preceded by hydrolysis of the GTP bound to eIF-2 and release of an eIF-2-GDP binary complex. In order for eIF-2 to recycle and catalyze another round of initiation, the GDP bound to eIF-2 must exchange with GTP by way of a reaction catalyzed by eIF-2B.
EIF2S2	20	32676114	32700085	49	rs67462373	rs111954625	57.7608	0.256097	0.01805	rs73606209	eukaryotic translation initiation factor 2 subunit beta [Source:HGNC Symbol;Acc:HGNC:3266]	eIF-2 functions in the early steps of protein synthesis by forming a ternary complex with GTP and initiator tRNA. This complex binds to a 40S ribosomal subunit, followed by mRNA binding to form a 43S preinitiation complex. Junction of the 60S ribosomal subunit to form the 80S initiation complex is preceded by hydrolysis of the GTP bound to eIF-2 and release of an eIF-2-GDP binary complex. In order for eIF-2 to recycle and catalyze another round of initiation, the GDP bound to eIF-2 must exchange with GTP by way of a reaction catalyzed by eIF-2B.
EIF3A	10	120794540	120840334	91	rs11198708	rs75477481	81.5632	0.524545	0.02703	rs9645587	eukaryotic translation initiation factor 3 subunit A [Source:HGNC Symbol;Acc:HGNC:3271]	RNA-binding component of the eukaryotic translation initiation factor 3 (eIF-3) complex, which is required for several steps in the initiation of protein synthesis (PubMed:17581632, PubMed:25849773). The eIF-3 complex associates with the 40S ribosome and facilitates the recruitment of eIF-1, eIF-1A, eIF-2:GTP:methionyl-tRNAi and eIF-5 to form the 43S pre-initiation complex (43S PIC). The eIF-3 complex stimulates mRNA recruitment to the 43S PIC and scanning of the mRNA for AUG recognition. The eIF-3 complex is also required for disassembly and recycling of post-termination ribosomal complexes and subsequently prevents premature joining of the 40S and 60S ribosomal subunits prior to initiation (PubMed:17581632, PubMed:11169732). The eIF-3 complex specifically targets and initiates translation of a subset of mRNAs involved in cell proliferation, including cell cycling, differentiation and apoptosis, and uses different modes of RNA stem-loop binding to exert either translational activation or repression (PubMed:25849773, PubMed:27462815).|(Microbial infection) Essential for the initiation of translation on type-1 viral ribosomal entry sites (IRESs), like for HCV, PV, EV71 or BEV translation (PubMed:23766293, PubMed:24357634).|(Microbial infection) In case of FCV infection, plays a role in the ribosomal termination-reinitiation event leading to the translation of VP2 (PubMed:18056426).
EIF3B	7	2394473	2420377	92	rs4318967	rs10215412	100.04	0.321563	0.004947	rs188401684	eukaryotic translation initiation factor 3 subunit B [Source:HGNC Symbol;Acc:HGNC:3280]	RNA-binding component of the eukaryotic translation initiation factor 3 (eIF-3) complex, which is required for several steps in the initiation of protein synthesis (PubMed:9388245, PubMed:17581632, PubMed:25849773, PubMed:27462815). The eIF-3 complex associates with the 40S ribosome and facilitates the recruitment of eIF-1, eIF-1A, eIF-2:GTP:methionyl-tRNAi and eIF-5 to form the 43S pre-initiation complex (43S PIC). The eIF-3 complex stimulates mRNA recruitment to the 43S PIC and scanning of the mRNA for AUG recognition. The eIF-3 complex is also required for disassembly and recycling of post-termination ribosomal complexes and subsequently prevents premature joining of the 40S and 60S ribosomal subunits prior to initiation (PubMed:9388245, PubMed:17581632). The eIF-3 complex specifically targets and initiates translation of a subset of mRNAs involved in cell proliferation, including cell cycling, differentiation and apoptosis, and uses different modes of RNA stem-loop binding to exert either translational activation or repression (PubMed:25849773).|(Microbial infection) In case of FCV infection, plays a role in the ribosomal termination-reinitiation event leading to the translation of VP2 (PubMed:18056426).
EIF3C	16	28390902	28437775	11	rs12598357	rs151180	13.5907	0.248785	0.0878	rs118005546	eukaryotic translation initiation factor 3 subunit C [Source:HGNC Symbol;Acc:HGNC:3279]	Component of the eukaryotic translation initiation factor 3 (eIF-3) complex, which is required for several steps in the initiation of protein synthesis (PubMed:17581632, PubMed:25849773, PubMed:27462815). The eIF-3 complex associates with the 40S ribosome and facilitates the recruitment of eIF-1, eIF-1A, eIF-2:GTP:methionyl-tRNAi and eIF-5 to form the 43S pre-initiation complex (43S PIC). The eIF-3 complex stimulates mRNA recruitment to the 43S PIC and scanning of the mRNA for AUG recognition. The eIF-3 complex is also required for disassembly and recycling of post-termination ribosomal complexes and subsequently prevents premature joining of the 40S and 60S ribosomal subunits prior to initiation (PubMed:17581632). The eIF-3 complex specifically targets and initiates translation of a subset of mRNAs involved in cell proliferation, including cell cycling, differentiation and apoptosis, and uses different modes of RNA stem-loop binding to exert either translational activation or repression (PubMed:25849773).
EIF3C_dup_1	16	28699878	28747050	5	rs72793807	rs378421	16.775	0.0114946	0.001152	rs191334709	NA
EIF3CL	16	28390899	28415162	7	rs12598357	rs118005546	9.72209	0.211716	0.0878	rs118005546	eukaryotic translation initiation factor 3 subunit C like [Source:HGNC Symbol;Acc:HGNC:26347]	Component of the eukaryotic translation initiation factor 3 (eIF-3) complex, which is required for several steps in the initiation of protein synthesis. The eIF-3 complex associates with the 40S ribosome and facilitates the recruitment of eIF-1, eIF-1A, eIF-2:GTP:methionyl-tRNAi and eIF-5 to form the 43S pre-initiation complex (43S PIC). The eIF-3 complex stimulates mRNA recruitment to the 43S PIC and scanning of the mRNA for AUG recognition. The eIF-3 complex is also required for disassembly and recycling of post-termination ribosomal complexes and subsequently prevents premature joining of the 40S and 60S ribosomal subunits prior to initiation. The eIF-3 complex specifically targets and initiates translation of a subset of mRNAs involved in cell proliferation, including cell cycling, differentiation and apoptosis, and uses different modes of RNA stem-loop binding to exert either translational activation or repression.
EIF3CL_dup_1	16	28722784	28747053	3	rs191334709	rs378421	12.3981	0.00747162	0.001152	rs191334709	NA
EIF3D	22	36906896	36925277	154	rs139982	rs145245420	91.1428	0.9558	0.001943	rs113420387	eukaryotic translation initiation factor 3 subunit D [Source:HGNC Symbol;Acc:HGNC:3278]	mRNA cap-binding component of the eukaryotic translation initiation factor 3 (eIF-3) complex, a complex required for several steps in the initiation of protein synthesis of a specialized repertoire of mRNAs (PubMed:27462815). The eIF-3 complex associates with the 40S ribosome and facilitates the recruitment of eIF-1, eIF-1A, eIF-2:GTP:methionyl-tRNAi and eIF-5 to form the 43S pre-initiation complex (43S PIC). The eIF-3 complex stimulates mRNA recruitment to the 43S PIC and scanning of the mRNA for AUG recognition. The eIF-3 complex is also required for disassembly and recycling of post-termination ribosomal complexes and subsequently prevents premature joining of the 40S and 60S ribosomal subunits prior to initiation (PubMed:18599441, PubMed:25849773). The eIF-3 complex specifically targets and initiates translation of a subset of mRNAs involved in cell proliferation, including cell cycling, differentiation and apoptosis, and uses different modes of RNA stem-loop binding to exert either translational activation or repression (PubMed:25849773). In the eIF-3 complex, EIF3D specifically recognizes and binds the 7-methylguanosine cap of a subset of mRNAs (PubMed:27462815).|(Microbial infection) In case of FCV infection, plays a role in the ribosomal termination-reinitiation event leading to the translation of VP2 (PubMed:18056426).
EIF3E	8	109213971	109260959	53	rs672161	rs76527227	51.9214	0.445302	0.04469	rs1148149	eukaryotic translation initiation factor 3 subunit E [Source:HGNC Symbol;Acc:HGNC:3277]	Component of the eukaryotic translation initiation factor 3 (eIF-3) complex, which is required for several steps in the initiation of protein synthesis (PubMed:17581632, PubMed:25849773, PubMed:27462815). The eIF-3 complex associates with the 40S ribosome and facilitates the recruitment of eIF-1, eIF-1A, eIF-2:GTP:methionyl-tRNAi and eIF-5 to form the 43S pre-initiation complex (43S PIC). The eIF-3 complex stimulates mRNA recruitment to the 43S PIC and scanning of the mRNA for AUG recognition. The eIF-3 complex is also required for disassembly and recycling of post-termination ribosomal complexes and subsequently prevents premature joining of the 40S and 60S ribosomal subunits prior to initiation (PubMed:17581632). The eIF-3 complex specifically targets and initiates translation of a subset of mRNAs involved in cell proliferation, including cell cycling, differentiation and apoptosis, and uses different modes of RNA stem-loop binding to exert either translational activation or repression (PubMed:25849773). Required for nonsense-mediated mRNA decay (NMD); may act in conjunction with UPF2 to divert mRNAs from translation to the NMD pathway (PubMed:17468741). May interact with MCM7 and EPAS1 and regulate the proteasome-mediated degradation of these proteins (PubMed:17310990, PubMed:17324924).
EIF3F	11	8008866	8017719	146	rs150609601	rs75304700	219.33	0.0743577	0.0002393	rs75442262	eukaryotic translation initiation factor 3 subunit F [Source:HGNC Symbol;Acc:HGNC:3275]	NA
EIF3G	19	10225689	10230599	104	rs8107004	rs12979227	138.317	0.112115	0.003104	rs6511678	eukaryotic translation initiation factor 3 subunit G [Source:HGNC Symbol;Acc:HGNC:3274]	RNA-binding component of the eukaryotic translation initiation factor 3 (eIF-3) complex, which is required for several steps in the initiation of protein synthesis (PubMed:17581632, PubMed:25849773, PubMed:27462815). The eIF-3 complex associates with the 40S ribosome and facilitates the recruitment of eIF-1, eIF-1A, eIF-2:GTP:methionyl-tRNAi and eIF-5 to form the 43S pre-initiation complex (43S PIC). The eIF-3 complex stimulates mRNA recruitment to the 43S PIC and scanning of the mRNA for AUG recognition. The eIF-3 complex is also required for disassembly and recycling of post-termination ribosomal complexes and subsequently prevents premature joining of the 40S and 60S ribosomal subunits prior to initiation (PubMed:17581632). The eIF-3 complex specifically targets and initiates translation of a subset of mRNAs involved in cell proliferation, including cell cycling, differentiation and apoptosis, and uses different modes of RNA stem-loop binding to exert either translational activation or repression (PubMed:25849773). This subunit can bind 18S rRNA.|(Microbial infection) In case of FCV infection, plays a role in the ribosomal termination-reinitiation event leading to the translation of VP2 (PubMed:18056426).
EIF3H	8	117657054	117768062	110	rs6995666	rs10110893	91.9095	0.603598	0.02491	rs10110893	eukaryotic translation initiation factor 3 subunit H [Source:HGNC Symbol;Acc:HGNC:3273]	Component of the eukaryotic translation initiation factor 3 (eIF-3) complex, which is required for several steps in the initiation of protein synthesis (PubMed:17581632, PubMed:25849773, PubMed:27462815). The eIF-3 complex associates with the 40S ribosome and facilitates the recruitment of eIF-1, eIF-1A, eIF-2:GTP:methionyl-tRNAi and eIF-5 to form the 43S pre-initiation complex (43S PIC). The eIF-3 complex stimulates mRNA recruitment to the 43S PIC and scanning of the mRNA for AUG recognition. The eIF-3 complex is also required for disassembly and recycling of post-termination ribosomal complexes and subsequently prevents premature joining of the 40S and 60S ribosomal subunits prior to initiation (PubMed:17581632). The eIF-3 complex specifically targets and initiates translation of a subset of mRNAs involved in cell proliferation, including cell cycling, differentiation and apoptosis, and uses different modes of RNA stem-loop binding to exert either translational activation or repression (PubMed:25849773).
EIF3I	1	32687970	32697205	49	rs72666771	rs72668519	47.7861	0.459005	0.04478	rs3738001	eukaryotic translation initiation factor 3 subunit I [Source:HGNC Symbol;Acc:HGNC:3272]	Component of the eukaryotic translation initiation factor 3 (eIF-3) complex, which is required for several steps in the initiation of protein synthesis (PubMed:17581632, PubMed:25849773, PubMed:27462815). The eIF-3 complex associates with the 40S ribosome and facilitates the recruitment of eIF-1, eIF-1A, eIF-2:GTP:methionyl-tRNAi and eIF-5 to form the 43S pre-initiation complex (43S PIC). The eIF-3 complex stimulates mRNA recruitment to the 43S PIC and scanning of the mRNA for AUG recognition. The eIF-3 complex is also required for disassembly and recycling of post-termination ribosomal complexes and subsequently prevents premature joining of the 40S and 60S ribosomal subunits prior to initiation (PubMed:17581632). The eIF-3 complex specifically targets and initiates translation of a subset of mRNAs involved in cell proliferation, including cell cycling, differentiation and apoptosis, and uses different modes of RNA stem-loop binding to exert either translational activation or repression (PubMed:25849773).
EIF3IP1	7	109599283	109600270	105	rs6951134	rs2711369	107.059	0.402927	0.02677	rs2711346	NA
EIF3J	15	44829265	44855001	49	rs2433349	rs36014111	55.1376	0.299342	0.001182	rs961163	eukaryotic translation initiation factor 3 subunit J [Source:HGNC Symbol;Acc:HGNC:3270]	Component of the eukaryotic translation initiation factor 3 (eIF-3) complex, which is required for several steps in the initiation of protein synthesis (PubMed:25849773, PubMed:27462815). The eIF-3 complex associates with the 40S ribosome and facilitates the recruitment of eIF-1, eIF-1A, eIF-2:GTP:methionyl-tRNAi and eIF-5 to form the 43S pre-initiation complex (43S PIC). The eIF-3 complex stimulates mRNA recruitment to the 43S PIC and scanning of the mRNA for AUG recognition. The eIF-3 complex is also required for disassembly and recycling of post-termination ribosomal complexes and subsequently prevents premature joining of the 40S and 60S ribosomal subunits prior to initiation. The eIF-3 complex specifically targets and initiates translation of a subset of mRNAs involved in cell proliferation, including cell cycling, differentiation and apoptosis, and uses different modes of RNA stem-loop binding to exert either translational activation or repression (PubMed:25849773).
EIF3J-AS1	15	44826702	44829121	43	rs78744917	rs2555355	56.811	0.160783	0.001182	rs961163	NA
EIF3K	19	39109721	39127595	86	rs111397327	rs150193161	83.7735	0.43917	0.01431	rs145710674	eukaryotic translation initiation factor 3 subunit K [Source:HGNC Symbol;Acc:HGNC:24656]	Component of the eukaryotic translation initiation factor 3 (eIF-3) complex, which is required for several steps in the initiation of protein synthesis (PubMed:17581632, PubMed:25849773, PubMed:27462815). The eIF-3 complex associates with the 40S ribosome and facilitates the recruitment of eIF-1, eIF-1A, eIF-2:GTP:methionyl-tRNAi and eIF-5 to form the 43S pre-initiation complex (43S PIC). The eIF-3 complex stimulates mRNA recruitment to the 43S PIC and scanning of the mRNA for AUG recognition. The eIF-3 complex is also required for disassembly and recycling of post-termination ribosomal complexes and subsequently prevents premature joining of the 40S and 60S ribosomal subunits prior to initiation (PubMed:17581632). The eIF-3 complex specifically targets and initiates translation of a subset of mRNAs involved in cell proliferation, including cell cycling, differentiation and apoptosis, and uses different modes of RNA stem-loop binding to exert either translational activation or repression (PubMed:25849773).
EIF3L	22	38245378	38284789	69	rs8140423	rs7511239	65.6091	0.489372	0.01679	rs56265312	eukaryotic translation initiation factor 3 subunit L [Source:HGNC Symbol;Acc:HGNC:18138]	Component of the eukaryotic translation initiation factor 3 (eIF-3) complex, which is required for several steps in the initiation of protein synthesis (PubMed:17581632, PubMed:25849773, PubMed:27462815). The eIF-3 complex associates with the 40S ribosome and facilitates the recruitment of eIF-1, eIF-1A, eIF-2:GTP:methionyl-tRNAi and eIF-5 to form the 43S pre-initiation complex (43S PIC). The eIF-3 complex stimulates mRNA recruitment to the 43S PIC and scanning of the mRNA for AUG recognition. The eIF-3 complex is also required for disassembly and recycling of post-termination ribosomal complexes and subsequently prevents premature joining of the 40S and 60S ribosomal subunits prior to initiation (PubMed:17581632). The eIF-3 complex specifically targets and initiates translation of a subset of mRNAs involved in cell proliferation, including cell cycling, differentiation and apoptosis, and uses different modes of RNA stem-loop binding to exert either translational activation or repression (PubMed:25849773).|(Microbial infection) In case of FCV infection, plays a role in the ribosomal termination-reinitiation event leading to the translation of VP2 (PubMed:18056426).
EIF3M	11	32605312	32624037	84	rs7121298	rs139282698	97.6969	0.256693	4.53E-05	rs151098793	eukaryotic translation initiation factor 3 subunit M [Source:HGNC Symbol;Acc:HGNC:24460]	Component of the eukaryotic translation initiation factor 3 (eIF-3) complex, which is required for several steps in the initiation of protein synthesis (PubMed:17403899, PubMed:25849773, PubMed:27462815). The eIF-3 complex associates with the 40S ribosome and facilitates the recruitment of eIF-1, eIF-1A, eIF-2:GTP:methionyl-tRNAi and eIF-5 to form the 43S pre-initiation complex (43S PIC). The eIF-3 complex stimulates mRNA recruitment to the 43S PIC and scanning of the mRNA for AUG recognition. The eIF-3 complex is also required for disassembly and recycling of post-termination ribosomal complexes and subsequently prevents premature joining of the 40S and 60S ribosomal subunits prior to initiation (PubMed:17403899). The eIF-3 complex specifically targets and initiates translation of a subset of mRNAs involved in cell proliferation, including cell cycling, differentiation and apoptosis, and uses different modes of RNA stem-loop binding to exert either translational activation or repression (PubMed:25849773).|(Microbial infection) May favor virus entry in case of infection with herpes simplex virus 1 (HSV1) or herpes simplex virus 2 (HSV2).
EIF4A1	17	7476023	7482324	89	rs11078692	rs858519	99.0541	0.316541	0.0005184	rs143094271	eukaryotic translation initiation factor 4A1 [Source:HGNC Symbol;Acc:HGNC:3282]	ATP-dependent RNA helicase which is a subunit of the eIF4F complex involved in cap recognition and is required for mRNA binding to ribosome. In the current model of translation initiation, eIF4A unwinds RNA secondary structures in the 5'-UTR of mRNAs which is necessary to allow efficient binding of the small ribosomal subunit, and subsequent scanning for the initiator codon.
EIF4A2	3	186501360	186507685	137	rs5030107	rs34187390	175.798	0.152721	0.004027	rs266771	eukaryotic translation initiation factor 4A2 [Source:HGNC Symbol;Acc:HGNC:3284]	ATP-dependent RNA helicase which is a subunit of the eIF4F complex involved in cap recognition and is required for mRNA binding to ribosome. In the current model of translation initiation, eIF4A unwinds RNA secondary structures in the 5'-UTR of mRNAs which is necessary to allow efficient binding of the small ribosomal subunit, and subsequent scanning for the initiator codon.
EIF4A3	17	78109012	78120982	148	rs2361704	rs11868879	173.947	0.264183	0.01074	rs117097614	eukaryotic translation initiation factor 4A3 [Source:HGNC Symbol;Acc:HGNC:18683]	ATP-dependent RNA helicase. Core component of the splicing-dependent multiprotein exon junction complex (EJC) deposited at splice junctions on mRNAs. The EJC is a dynamic structure consisting of core proteins and several peripheral nuclear and cytoplasmic associated factors that join the complex only transiently either during EJC assembly or during subsequent mRNA metabolism. The EJC marks the position of the exon-exon junction in the mature mRNA for the gene expression machinery and the core components remain bound to spliced mRNAs throughout all stages of mRNA metabolism thereby influencing downstream processes including nuclear mRNA export, subcellular mRNA localization, translation efficiency and nonsense-mediated mRNA decay (NMD). Its RNA-dependent ATPase and RNA-helicase activities are induced by CASC3, but abolished in presence of the MAGOH-RBM8A heterodimer, thereby trapping the ATP-bound EJC core onto spliced mRNA in a stable conformation. The inhibition of ATPase activity by the MAGOH-RBM8A heterodimer increases the RNA-binding affinity of the EJC. Involved in translational enhancement of spliced mRNAs after formation of the 80S ribosome complex. Binds spliced mRNA in sequence-independent manner, 20-24 nucleotides upstream of mRNA exon-exon junctions. Shows higher affinity for single-stranded RNA in an ATP-bound core EJC complex than after the ATP is hydrolyzed. Involved in the splicing modulation of BCL2L1/Bcl-X (and probably other apoptotic genes); specifically inhibits formation of proapoptotic isoforms such as Bcl-X(S); the function is different from the established EJC assembly. Involved in craniofacial development.
EIF4B	12	53400061	53435993	125	rs113518787	rs11170406	173.645	0.111855	0.007183	rs74849898	eukaryotic translation initiation factor 4B [Source:HGNC Symbol;Acc:HGNC:3285]	Required for the binding of mRNA to ribosomes. Functions in close association with EIF4-F and EIF4-A. Binds near the 5'-terminal cap of mRNA in presence of EIF-4F and ATP. Promotes the ATPase activity and the ATP-dependent RNA unwinding activity of both EIF4-A and EIF4-F.
EIF4E	4	99799606	99851786	103	rs4699678	rs6854386	167.428	0.055116	0.004227	rs9991845	eukaryotic translation initiation factor 4E [Source:HGNC Symbol;Acc:HGNC:3287]	Recognizes and binds the 7-methylguanosine-containing mRNA cap during an early step in the initiation of protein synthesis and facilitates ribosome binding by inducing the unwinding of the mRNAs secondary structures. Component of the CYFIP1-EIF4E-FMR1 complex which binds to the mRNA cap and mediates translational repression. In the CYFIP1-EIF4E-FMR1 complex this subunit mediates the binding to the mRNA cap.
EIF4E1B	5	176057682	176073642	120	rs3828575	rs6860786	173.185	0.0938214	0.001906	rs62402560	eukaryotic translation initiation factor 4E family member 1B [Source:HGNC Symbol;Acc:HGNC:33179]	Recognizes and binds the 7-methylguanosine-containing mRNA cap during an early step in the initiation of protein synthesis and facilitates ribosome binding by inducing the unwinding of the mRNAs secondary structure.
EIF4E2	2	233415296	233448355	140	rs1190460	rs62191635	68.8655	0.98395	0.08357	rs115132742	eukaryotic translation initiation factor 4E family member 2 [Source:HGNC Symbol;Acc:HGNC:3293]	Recognizes and binds the 7-methylguanosine-containing mRNA cap during an early step in the initiation (PubMed:9582349, PubMed:17368478, PubMed:25624349). Acts as a repressor of translation initiation (PubMed:22751931). In contrast to EIF4E, it is unable to bind eIF4G (EIF4G1, EIF4G2 or EIF4G3), suggesting that it acts by competing with EIF4E and block assembly of eIF4F at the cap.
EIF4E3	3	71728439	71803924	236	rs17008816	rs11710834	302.743	0.115578	0.006119	rs191680787	eukaryotic translation initiation factor 4E family member 3 [Source:HGNC Symbol;Acc:HGNC:31837]	Recognizes and binds the 7-methylguanosine-containing mRNA cap during an early step in the initiation of protein synthesis. May act as an inhibitor of EIF4E1 activity.
EIF4EBP1	8	37888019	37917883	63	rs118180039	rs78934323	42.0414	0.883505	0.0181	rs72643034	eukaryotic translation initiation factor 4E binding protein 1 [Source:HGNC Symbol;Acc:HGNC:3288]	Repressor of translation initiation that regulates EIF4E activity by preventing its assembly into the eIF4F complex: hypophosphorylated form competes with EIF4G1/EIF4G3 and strongly binds to EIF4E, leading to repress translation. In contrast, hyperphosphorylated form dissociates from EIF4E, allowing interaction between EIF4G1/EIF4G3 and EIF4E, leading to initiation of translation. Mediates the regulation of protein translation by hormones, growth factors and other stimuli that signal through the MAP kinase and mTORC1 pathways.
EIF4EBP2	10	72163860	72188374	119	rs4747009	rs7922219	86.7569	0.811677	0.01971	rs140637696	eukaryotic translation initiation factor 4E binding protein 2 [Source:HGNC Symbol;Acc:HGNC:3289]	Repressor of translation initiation involved in synaptic plasticity, learning and memory formation (By similarity). Regulates EIF4E activity by preventing its assembly into the eIF4F complex: hypophosphorylated form of EIF4EBP2 competes with EIF4G1/EIF4G3 and strongly binds to EIF4E, leading to repress translation. In contrast, hyperphosphorylated form dissociates from EIF4E, allowing interaction between EIF4G1/EIF4G3 and EIF4E, leading to initiation of translation (PubMed:25533957). EIF4EBP2 is enriched in brain and acts as a regulator of synapse activity and neuronal stem cell renewal via its ability to repress translation initiation (By similarity). Mediates the regulation of protein translation by hormones, growth factors and other stimuli that signal through the MAP kinase and mTORC1 pathways.
EIF4EBP3	5	139927250	139929163	38	rs11746609	rs2569170	43.5447	0.285986	0.01768	rs17524123	eukaryotic translation initiation factor 4E binding protein 3 [Source:HGNC Symbol;Acc:HGNC:3290]	Repressor of translation initiation that regulates EIF4E activity by preventing its assembly into the eIF4F complex: hypophosphorylated form competes with EIF4G1/EIF4G3 and strongly binds to EIF4E, leading to repress translation. In contrast, hyperphosphorylated form dissociates from EIF4E, allowing interaction between EIF4G1/EIF4G3 and EIF4E, leading to initiation of translation.
EIF4ENIF1	22	31835344	31885874	82	rs5753592	rs147286349	49.8506	0.882247	0.01631	rs140851165	eukaryotic translation initiation factor 4E nuclear import factor 1 [Source:HGNC Symbol;Acc:HGNC:16687]	Nucleoplasmic shuttling protein, which inhibits translation initiation. Mediates the nuclear import of EIF4E by a piggy-back mechanism.
EIF4G1	3	184032282	184053146	113	rs112895117	rs58542381	160.298	0.104671	0.01111	rs3914188	eukaryotic translation initiation factor 4 gamma 1 [Source:HGNC Symbol;Acc:HGNC:3296]	Component of the protein complex eIF4F, which is involved in the recognition of the mRNA cap, ATP-dependent unwinding of 5'-terminal secondary structure and recruitment of mRNA to the ribosome.
EIF4G2	11	10818592	10830582	90	rs73417747	rs771372	58.8938	0.89068	0.05258	rs142341620	eukaryotic translation initiation factor 4 gamma 2 [Source:HGNC Symbol;Acc:HGNC:3297]	Appears to play a role in the switch from cap-dependent to IRES-mediated translation during mitosis, apoptosis and viral infection. Cleaved by some caspases and viral proteases.
EIF4G3	1	21132784	21503381	124	rs36051242	rs28751279	228.973	0.0241363	0.001489	rs7512116	eukaryotic translation initiation factor 4 gamma 3 [Source:HGNC Symbol;Acc:HGNC:3298]	Probable component of the protein complex eIF4F, which is involved in the recognition of the mRNA cap, ATP-dependent unwinding of 5'-terminal secondary structure and recruitment of mRNA to the ribosome. Thought to be a functional homolog of EIF4G1.
EIF4H	7	73588705	73611429	69	rs150869	rs183214937	48.7181	0.776214	0.01079	rs76312484	eukaryotic translation initiation factor 4H [Source:HGNC Symbol;Acc:HGNC:12741]	Stimulates the RNA helicase activity of EIF4A in the translation initiation complex. Binds weakly mRNA.
EIF5	14	103800338	103811361	106	rs72706701	rs12890750	103.158	0.445487	0.01898	rs150457764	eukaryotic translation initiation factor 5 [Source:HGNC Symbol;Acc:HGNC:3299]	Catalyzes the hydrolysis of GTP bound to the 40S ribosomal initiation complex (40S.mRNA.Met-tRNA[F].eIF-2.GTP) with the subsequent joining of a 60S ribosomal subunit resulting in the release of eIF-2 and the guanine nucleotide. The subsequent joining of a 60S ribosomal subunit results in the formation of a functional 80S initiation complex (80S.mRNA.Met-tRNA[F]).
EIF5A	17	7210317	7215782	116	rs188937613	rs72840996	92.5021	0.720016	0.008634	rs3744406	eukaryotic translation initiation factor 5A [Source:HGNC Symbol;Acc:HGNC:3300]	mRNA-binding protein involved in translation elongation. Has an important function at the level of mRNA turnover, probably acting downstream of decapping. Involved in actin dynamics and cell cycle progression, mRNA decay and probably in a pathway involved in stress response and maintenance of cell wall integrity. With syntenin SDCBP, functions as a regulator of p53/TP53 and p53/TP53-dependent apoptosis. Regulates also TNF-alpha-mediated apoptosis. Mediates effects of polyamines on neuronal process extension and survival. May play an important role in brain development and function, and in skeletal muscle stem cell differentiation. Also described as a cellular cofactor of human T-cell leukemia virus type I (HTLV-1) Rex protein and of human immunodeficiency virus type 1 (HIV-1) Rev protein, essential for mRNA export of retroviral transcripts.
EIF5A2	3	170606203	170626426	71	rs6784387	rs7644261	79.6781	0.29721	0.002535	rs73167747	eukaryotic translation initiation factor 5A2 [Source:HGNC Symbol;Acc:HGNC:3301]	mRNA-binding protein involved in translation elongation. Has an important function at the level of mRNA turnover, probably acting downstream of decapping. Involved in actin dynamics and cell cycle progression, mRNA decay and probably in a pathway involved in stress response and maintenance of cell wall integrity. Functions as a regulator of apoptosis. Mediates effects of polyamines on neuronal process extension and survival. May play an important role in brain development and function, and in skeletal muscle stem cell differentiation.
EIF5AL1	10	81272356	81276192	91	rs11003002	rs17882981	75.057	0.597363	0.03014	rs75714675	eukaryotic translation initiation factor 5A-like 1 [Source:HGNC Symbol;Acc:HGNC:17419]	mRNA-binding protein involved in translation elongation. Has an important function at the level of mRNA turnover, probably acting downstream of decapping. Involved in actin dynamics and cell cycle progression, mRNA decay and probably in a pathway involved in stress response and maintenance of cell wall integrity. Functions as a regulator of apoptosis. Mediates effects of polyamines on neuronal process extension and survival. May play an important role in brain development and function, and in skeletal muscle stem cell differentiation.
EIF5B	2	99953833	100016728	60	rs11678213	rs2122748	58.4998	0.459178	0.02934	rs112334733	eukaryotic translation initiation factor 5B [Source:HGNC Symbol;Acc:HGNC:30793]	Plays a role in translation initiation. Translational GTPase that catalyzes the joining of the 40S and 60S subunits to form the 80S initiation complex with the initiator methionine-tRNA in the P-site base paired to the start codon. GTP binding and hydrolysis induces conformational changes in the enzyme that renders it active for productive interactions with the ribosome. The release of the enzyme after formation of the initiation complex is a prerequisite to form elongation-competent ribosomes.
EIF6	20	33866708	33872619	65	rs138885923	rs56701397	115.677	0.039445	0.00157	rs137898310	eukaryotic translation initiation factor 6 [Source:HGNC Symbol;Acc:HGNC:6159]	Binds to the 60S ribosomal subunit and prevents its association with the 40S ribosomal subunit to form the 80S initiation complex in the cytoplasm. Behaves as a stimulatory translation initiation factor downstream insulin/growth factors. Is also involved in ribosome biogenesis. Associates with pre-60S subunits in the nucleus and is involved in its nuclear export. Cytoplasmic release of TIF6 from 60S subunits and nuclear relocalization is promoted by a RACK1 (RACK1)-dependent protein kinase C activity (PubMed:10085284, PubMed:14654845, PubMed:21536732). In tissues responsive to insulin, controls fatty acid synthesis and glycolysis by exerting translational control of adipogenic transcription factors such as CEBPB, CEBPD and ATF4 that have G/C rich or uORF in their 5'UTR. Required for ROS-dependent megakaryocyte maturation and platelets formation, controls the expression of mitochondrial respiratory chain genes involved in reactive oxygen species (ROS) synthesis (By similarity). Involved in miRNA-mediated gene silencing by the RNA-induced silencing complex (RISC). Required for both miRNA-mediated translational repression and miRNA-mediated cleavage of complementary mRNAs by RISC (PubMed:17507929). Modulates cell cycle progression and global translation of pre-B cells, its activation seems to be rate-limiting in tumorigenesis and tumor growth.
ELAC1	18	48494386	48514490	58	rs608986	rs78801230	63.5337	0.31632	0.01131	rs76082340	elaC ribonuclease Z 1 [Source:HGNC Symbol;Acc:HGNC:14197]	Zinc phosphodiesterase, which displays some tRNA 3'-processing endonuclease activity. Probably involved in tRNA maturation, by removing a 3'-trailer from precursor tRNA.
ELAC2	17	12894928	12921381	182	rs12940746	rs11078122	212.135	0.257863	0.002486	rs60356966	elaC ribonuclease Z 2 [Source:HGNC Symbol;Acc:HGNC:14198]	Zinc phosphodiesterase, which displays mitochondrial tRNA 3'-processing endonuclease activity. Involved in tRNA maturation, by removing a 3'-trailer from precursor tRNA.
ELANE	19	852290	856246	236	rs3786993	rs1637870	230.908	0.47122	0.01698	rs2074639	elastase, neutrophil expressed [Source:HGNC Symbol;Acc:HGNC:3309]	NA
ELAVL1	19	8023456	8070529	136	rs113975370	rs8113590	200.66	0.0608538	0.0003938	rs11878235	ELAV like RNA binding protein 1 [Source:HGNC Symbol;Acc:HGNC:3312]	RNA-binding protein that binds to the 3'-UTR region of mRNAs and increases their stability (PubMed:14517288, PubMed:18285462). Involved in embryonic stem cells (ESCs) differentiation: preferentially binds mRNAs that are not methylated by N6-methyladenosine (m6A), stabilizing them, promoting ESCs differentiation (By similarity). Binds to poly-U elements and AU-rich elements (AREs) in the 3'-UTR of target mRNAs (PubMed:8626503, PubMed:17632515, PubMed:18285462, PubMed:23519412). Binds avidly to the AU-rich element in FOS and IL3/interleukin-3 mRNAs. In the case of the FOS AU-rich element, binds to a core element of 27 nucleotides that contain AUUUA, AUUUUA, and AUUUUUA motifs. Binds preferentially to the 5'-UUUU[AG]UUU-3' motif in vitro (PubMed:8626503). With ZNF385A, binds the 3'-UTR of p53/TP53 mRNA to control their nuclear export induced by CDKN2A. Hence, may regulate p53/TP53 expression and mediate in part the CDKN2A anti-proliferative activity. May also bind with ZNF385A the CCNB1 mRNA.
ELAVL2	9	23690102	23826063	284	rs1329908	rs12339656	207.118	0.885508	0.007987	rs74889215	ELAV like RNA binding protein 2 [Source:HGNC Symbol;Acc:HGNC:3313]	Binds RNA. Seems to recognize a GAAA motif. Can bind to its own 3'-UTR, the FOS 3'-UTR and the ID 3'-UTR.
ELAVL3	19	11562142	11591803	120	rs10419064	rs8109248	68.7773	0.936984	0.0226	rs143854904	ELAV like RNA binding protein 3 [Source:HGNC Symbol;Acc:HGNC:3314]	Binds to AU-rich sequences (AREs) of target mRNAs, including VEGF mRNA. May also bind poly-A tracts via RRM 3 (By similarity). May be involved in neuronal differentiation and maintenance.
ELAVL4	1	50513685	50667540	90	rs78627746	rs17381266	85.9055	0.497716	0.012	rs139831243	ELAV like RNA binding protein 4 [Source:HGNC Symbol;Acc:HGNC:3315]	May play a role in neuron-specific RNA processing. Protects CDKN1A mRNA from decay by binding to its 3'-UTR (By similarity). Binds to AU-rich sequences (AREs) of target mRNAs, including VEGF and FOS mRNA.
ELF1	13	41506054	41593508	83	rs9525420	rs78821772	56.1904	0.836484	0.03089	rs117987888	E74 like ETS transcription factor 1 [Source:HGNC Symbol;Acc:HGNC:3316]	Transcription factor that activates the LYN and BLK promoters. Appears to be required for the T-cell-receptor-mediated trans activation of HIV-2 gene expression. Binds specifically to two purine-rich motifs in the HIV-2 enhancer.
ELF2	4	139978870	140060630	63	rs13116075	rs12500887	68.6653	0.332294	0.004585	rs192418723	E74 like ETS transcription factor 2 [Source:HGNC Symbol;Acc:HGNC:3317]	Isoform 1 transcriptionally activates the LYN and BLK promoters and acts synergistically with RUNX1 to transactivate the BLK promoter.|Isoform 2 may function in repression of RUNX1-mediated transactivation.
ELF3	1	201979689	201986315	132	rs4950745	rs12037174	159.71	0.209881	0.0008164	rs12731187	E74 like ETS transcription factor 3 [Source:HGNC Symbol;Acc:HGNC:3318]	Transcriptional activator that binds and transactivates ETS sequences containing the consensus nucleotide core sequence GGA[AT]. Acts synergistically with POU2F3 to transactivate the SPRR2A promoter and with RUNX1 to transactivate the ANGPT1 promoter. Also transactivates collagenase, CCL20, CLND7, FLG, KRT8, NOS2, PTGS2, SPRR2B, TGFBR2 and TGM3 promoters. Represses KRT4 promoter activity. Involved in mediating vascular inflammation. May play an important role in epithelial cell differentiation and tumorigenesis. May be a critical downstream effector of the ERBB2 signaling pathway. May be associated with mammary gland development and involution. Plays an important role in the regulation of transcription with TATA-less promoters in preimplantation embryos, which is essential in preimplantation development.
ELF5	11	34500341	34535347	123	rs12295136	rs139331086	78.5623	0.894141	0.01594	rs78958503	E74 like ETS transcription factor 5 [Source:HGNC Symbol;Acc:HGNC:3320]	Transcriptionally activator that may play a role in regulating the later stages of keratinocytes terminal differentiation.|Isoform 2 binds to DNA sequences containing the consensus nucleotide core sequence GGA[AT]. Transcriptionally activates SPRR2A and the parotid gland-specific PSP promoters.
ELFN1	7	1748797	1787590	191	rs77164466	rs2398735	412.384	0.0024693	3.80E-05	rs10259699	extracellular leucine rich repeat and fibronectin type III domain containing 1 [Source:HGNC Symbol;Acc:HGNC:33154]	Postsynaptic protein that regulates circuit dynamics in the central nervous system by modulating the temporal dynamics of interneuron recruitment. Specifically present in excitatory synapses onto oriens-lacunosum molecular (OLM) interneurons and acts as a regulator of presynaptic release probability to direct the formation of highly facilitating pyramidal-OLM synapses (By similarity). Inhibits phosphatase activity of protein phosphatase 1 (PP1) complexes.
ELFN2	22	37736684	37823505	249	rs2006178	rs75110580	190.454	0.805264	0.0065	rs11705648	extracellular leucine rich repeat and fibronectin type III domain containing 2 [Source:HGNC Symbol;Acc:HGNC:29396]	Inhibits phosphatase activity of protein phosphatase 1 (PP1) complexes.
ELK2AP	14	106135913	106139144	3	rs7493851	rs146729741	3.81806	0.266951	0.1308	rs7493851	NA
ELK3	12	96588206	96661606	198	rs17679347	rs571613243	354.109	0.0132269	0.001024	rs2268504	ELK3, ETS transcription factor [Source:HGNC Symbol;Acc:HGNC:3325]	May be a negative regulator of transcription, but can activate transcription when coexpressed with Ras, Src or Mos. Forms a ternary complex with the serum response factor and the ETS and SRF motifs of the Fos serum response element.
ELK4	1	205577070	205602000	156	rs4951241	rs61824663	83.9497	0.965929	0.01296	rs7555776	ELK4, ETS transcription factor [Source:HGNC Symbol;Acc:HGNC:3326]	Involved in both transcriptional activation and repression. Interaction with SIRT7 leads to recruitment and stabilization of SIRT7 at promoters, followed by deacetylation of histone H3 at 'Lys-18' (H3K18Ac) and subsequent transcription repression. Forms a ternary complex with the serum response factor (SRF). Requires DNA-bound SRF for ternary complex formation and makes extensive DNA contacts to the 5'side of SRF, but does not bind DNA autonomously.
ELL	19	18553472	18632937	107	rs73011458	rs2283616	92.1381	0.621086	0.01228	rs150755764	elongation factor for RNA polymerase II [Source:HGNC Symbol;Acc:HGNC:23114]	Elongation factor component of the super elongation complex (SEC), a complex required to increase the catalytic rate of RNA polymerase II transcription by suppressing transient pausing by the polymerase at multiple sites along the DNA. Elongation factor component of the little elongation complex (LEC), a complex required to regulate small nuclear RNA (snRNA) gene transcription by RNA polymerase II and III (PubMed:22195968, PubMed:23932780). Specifically required for stimulating the elongation step of RNA polymerase II- and III-dependent snRNA gene transcription (PubMed:23932780). ELL also plays an early role before its assembly into in the SEC complex by stabilizing RNA polymerase II recruitment/initiation and entry into the pause site. Required to stabilize the pre-initiation complex and early elongation.
ELL2	5	95220801	95297775	119	rs10059245	rs1221847	159.121	0.128225	0.003328	rs154457	elongation factor for RNA polymerase II 2 [Source:HGNC Symbol;Acc:HGNC:17064]	Elongation factor component of the super elongation complex (SEC), a complex required to increase the catalytic rate of RNA polymerase II transcription by suppressing transient pausing by the polymerase at multiple sites along the DNA. Component of the little elongation complex (LEC), a complex required to regulate small nuclear RNA (snRNA) gene transcription by RNA polymerase II and III (PubMed:22195968). Plays a role in immunoglobulin secretion in plasma cells: directs efficient alternative mRNA processing, influencing both proximal poly(A) site choice and exon skipping, as well as immunoglobulin heavy chain (IgH) alternative processing. Probably acts by regulating histone modifications accompanying transition from membrane-specific to secretory IgH mRNA expression.
ELL3	15	44064797	44069502	38	rs4923964	rs557886	113.962	0.000755529	0.0001815	rs8033846	elongation factor for RNA polymerase II 3 [Source:HGNC Symbol;Acc:HGNC:23113]	Enhancer-binding elongation factor that specifically binds enhancers in embryonic stem cells (ES cells), marks them, and is required for their future activation during stem cell specification. Does not only bind to enhancer regions of active genes, but also marks the enhancers that are in a poised or inactive state in ES cells and is required for establishing proper RNA polymerase II occupancy at developmentally regulated genes in a cohesin-dependent manner. Probably required for priming developmentally regulated genes for later recruitment of the super elongation complex (SEC), for transcriptional activation during differentiation. Required for recruitment of P-TEFb within SEC during differentiation. Probably preloaded on germ cell chromatin, suggesting that it may prime gene activation by marking enhancers as early as in the germ cells. Promoting epithelial-mesenchymal transition (EMT) (By similarity). Elongation factor component of the super elongation complex (SEC), a complex required to increase the catalytic rate of RNA polymerase II transcription by suppressing transient pausing by the polymerase at multiple sites along the DNA. Component of the little elongation complex (LEC), a complex required to regulate small nuclear RNA (snRNA) gene transcription by RNA polymerase II and III (PubMed:22195968).
ELMO1	7	36892510	37488929	710	rs6977251	rs78480670	821.384	0.181989	0.001073	rs13234380	engulfment and cell motility 1 [Source:HGNC Symbol;Acc:HGNC:16286]	Involved in cytoskeletal rearrangements required for phagocytosis of apoptotic cells and cell motility. Acts in association with DOCK1 and CRK. Was initially proposed to be required in complex with DOCK1 to activate Rac Rho small GTPases. May enhance the guanine nucleotide exchange factor (GEF) activity of DOCK1.
ELMO1-AS1	7	37037400	37053235	87	rs58958927	rs71539814	96.9956	0.302511	0.01251	rs13222431	ELMO1 antisense RNA 1 [Source:HGNC Symbol;Acc:HGNC:40765]	NA
ELMO2	20	44994689	45035271	98	rs75306245	rs4809590	113.096	0.249719	0.006345	rs6124784	engulfment and cell motility 2 [Source:HGNC Symbol;Acc:HGNC:17233]	Involved in cytoskeletal rearrangements required for phagocytosis of apoptotic cells and cell motility. Acts in association with DOCK1 and CRK. Was initially proposed to be required in complex with DOCK1 to activate Rac Rho small GTPases. May enhance the guanine nucleotide exchange factor (GEF) activity of DOCK1.
ELMO3	16	67233027	67237927	44	rs36096972	rs61740454	53.2467	0.225599	0.009369	rs13312723	engulfment and cell motility 3 [Source:HGNC Symbol;Acc:HGNC:17289]	Involved in cytoskeletal rearrangements required for phagocytosis of apoptotic cells and cell motility. Acts in association with DOCK1 and CRK. Was initially proposed to be required in complex with DOCK1 to activate Rac Rho small GTPases. May enhance the guanine nucleotide exchange factor (GEF) activity of DOCK1.
ELMOD1	11	107461816	107537505	173	rs536915	rs117201918	141.133	0.737704	0.02441	rs11212278	ELMO domain containing 1 [Source:HGNC Symbol;Acc:HGNC:25334]	Acts as a GTPase-activating protein (GAP) toward guanine nucleotide exchange factors like ARL2, ARL3, ARF1 and ARF6, but not for GTPases outside the Arf family.
ELMOD2	4	141445311	141474924	72	rs11933021	rs4956456	47.1511	0.858399	0.06434	rs12509905	ELMO domain containing 2 [Source:HGNC Symbol;Acc:HGNC:28111]	Acts as a GTPase-activating protein (GAP) toward guanine nucleotide exchange factors like ARL2, ARL3, ARF1 and ARF6, but not for GTPases outside the Arf family. Regulates IFN-related antiviral responses.
ELMOD3	2	85581842	85618875	133	rs138821408	rs11677055	111.423	0.646113	0.03322	rs115315859	ELMO domain containing 3 [Source:HGNC Symbol;Acc:HGNC:26158]	Acts as a GTPase-activating protein (GAP) for ARL2 with low specific activity.
ELMSAN1	14	74181824	74253961	156	rs28450669	rs72627103	185.625	0.231963	0.005058	rs8006528	ELM2 and Myb/SANT domain containing 1 [Source:HGNC Symbol;Acc:HGNC:19853]
ELN	7	73442118	73484236	112	rs117442870	rs802092	146.199	0.161363	0.003126	rs28763986	elastin [Source:HGNC Symbol;Acc:HGNC:3327]	Major structural protein of tissues such as aorta and nuchal ligament, which must expand rapidly and recover completely. Molecular determinant of the late arterial morphogenesis, stabilizing arterial structure by regulating proliferation and organization of vascular smooth muscle.
ELOF1	19	11663857	11670051	84	rs598813	rs4804609	78.39	0.514392	0.007711	rs10409242	elongation factor 1 homolog [Source:HGNC Symbol;Acc:HGNC:28691]	Transcription elongation factor implicated in the maintenance of proper chromatin structure in actively transcribed regions.
ELOVL1	1	43829067	43833745	41	rs3120276	rs12405532	36.2437	0.561965	0.0364	rs77175505	ELOVL fatty acid elongase 1 [Source:HGNC Symbol;Acc:HGNC:14418]	Catalyzes the first and rate-limiting reaction of the four that constitute the long-chain fatty acids elongation cycle. This endoplasmic reticulum-bound enzymatic process, allows the addition of 2 carbons to the chain of long- and very long-chain fatty acids/VLCFAs per cycle. Condensing enzyme that exhibits activity toward saturated C18 to C26 acyl-CoA substrates, with the highest activity towards C22:0 acyl-CoA. May participate in the production of both saturated and monounsaturated VLCFAs of different chain lengths that are involved in multiple biological processes as precursors of membrane lipids and lipid mediators. Important for saturated C24:0 and monounsaturated C24:1 sphingolipid synthesis. Indirectly inhibits RPE65 via production of VLCFAs.
ELOVL2	6	10980992	11044624	105	rs1225730	rs149856795	144.499	0.123459	0.003845	rs3798751	ELOVL fatty acid elongase 2 [Source:HGNC Symbol;Acc:HGNC:14416]	Catalyzes the first and rate-limiting reaction of the four that constitute the long-chain fatty acids elongation cycle. This endoplasmic reticulum-bound enzymatic process, allows the addition of 2 carbons to the chain of long- and very long-chain fatty acids/VLCFAs per cycle. Acts specifically toward polyunsaturated acyl-CoA with the higher activity toward C20:4(n-6) acyl-CoA. Condensing enzyme that catalyzes the synthesis of polyunsaturated very long chain fatty acid (C20- and C22-PUFA). May participate in the production of polyunsaturated VLCFAs of different chain lengths that are involved in multiple biological processes as precursors of membrane lipids and lipid mediators.
ELOVL2-AS1	6	11043990	11079377	73	rs2236212	rs115967134	100.682	0.106844	0.007284	rs138625872	ELOVL2 antisense RNA 1 [Source:HGNC Symbol;Acc:HGNC:44156]	NA
ELOVL3	10	103986034	103989344	52	rs12256081	rs72845653	61.2521	0.262765	0.01423	rs4919624	ELOVL fatty acid elongase 3 [Source:HGNC Symbol;Acc:HGNC:18047]	Catalyzes the first and rate-limiting reaction of the four that constitute the long-chain fatty acids elongation cycle. This endoplasmic reticulum-bound enzymatic process, allows the addition of 2 carbons to the chain of long- and very long-chain fatty acids/VLCFAs per cycle. Condensing enzyme with higher activity toward C18 acyl-CoAs, especially C18:0 acyl-CoAs. May participate in the production of saturated and monounsaturated VLCFAs of different chain lengths that are involved in multiple biological processes as precursors of membrane lipids and lipid mediators.
ELOVL4	6	80624528	80657315	130	rs9294166	rs60336899	169.816	0.168147	0.01098	rs58147767	ELOVL fatty acid elongase 4 [Source:HGNC Symbol;Acc:HGNC:14415]	Catalyzes the first and rate-limiting reaction of the four that constitute the long-chain fatty acids elongation cycle. This endoplasmic reticulum-bound enzymatic process, allows the addition of 2 carbons to the chain of long- and very long-chain fatty acids/VLCFAs per cycle. Condensing enzyme that specifically elongates C24:0 and C26:0 acyl-CoAs. May participate in the production of saturated and monounsaturated VLCFAs of different chain lengths that are involved in multiple biological processes as precursors of membrane lipids and lipid mediators. May play a critical role in early brain and skin development.
ELOVL5	6	53132195	53213977	148	rs6458909	rs9395862	173.019	0.233375	0.005581	rs209490	ELOVL fatty acid elongase 5 [Source:HGNC Symbol;Acc:HGNC:21308]	Catalyzes the first and rate-limiting reaction of the four that constitute the long-chain fatty acids elongation cycle. This endoplasmic reticulum-bound enzymatic process, allows the addition of 2 carbons to the chain of long- and very long-chain fatty acids/VLCFAs per cycle. Condensing enzyme that acts specifically toward polyunsaturated acyl-CoA with the higher activity toward C18:3(n-6) acyl-CoA. May participate in the production of monounsaturated and of polyunsaturated VLCFAs of different chain lengths that are involved in multiple biological processes as precursors of membrane lipids and lipid mediators.
ELOVL6	4	110970228	111119820	283	rs11569100	rs11735814	285.608	0.434205	0.003254	rs142463584	ELOVL fatty acid elongase 6 [Source:HGNC Symbol;Acc:HGNC:15829]	Catalyzes the first and rate-limiting reaction of the four that constitute the long-chain fatty acids elongation cycle. This endoplasmic reticulum-bound enzymatic process, allows the addition of 2 carbons to the chain of long- and very long-chain fatty acids/VLCFAs per cycle. Condensing enzyme that elongates fatty acids with 12, 14 and 16 carbons with higher activity toward C16:0 acyl-CoAs. Catalyzes the synthesis of unsaturated C16 long chain fatty acids and, to a lesser extent, C18:0 and those with low desaturation degree. May participate in the production of saturated and monounsaturated VLCFAs of different chain lengths that are involved in multiple biological processes as precursors of membrane lipids and lipid mediators.
ELOVL7	5	60047615	60140101	104	rs1379114	rs929780	63.7569	0.868169	0.03876	rs373704754	ELOVL fatty acid elongase 7 [Source:HGNC Symbol;Acc:HGNC:26292]	Catalyzes the first and rate-limiting reaction of the four that constitute the long-chain fatty acids elongation cycle. This endoplasmic reticulum-bound enzymatic process, allows the addition of 2 carbons to the chain of long- and very long-chain fatty acids/VLCFAs per cycle. Condensing enzyme with higher activity toward C18 acyl-CoAs, especially C18:3(n-3) acyl-CoAs and C18:3(n-6)-CoAs. Also active toward C20:4-, C18:0-, C18:1-, C18:2- and C16:0-CoAs, and weakly toward C20:0-CoA. Little or no activity toward C22:0-, C24:0-, or C26:0-CoAs. May participate in the production of saturated and polyunsaturated VLCFAs of different chain lengths that are involved in multiple biological processes as precursors of membrane lipids and lipid mediators.
ELP2	18	33709836	33754688	120	rs1627487	rs117810889	120.368	0.424216	0.006385	rs16967566	elongator acetyltransferase complex subunit 2 [Source:HGNC Symbol;Acc:HGNC:18248]	Regulates the ligand-dependent activation of STAT3.|Acts as subunit of the RNA polymerase II elongator complex, which is a histone acetyltransferase component of the RNA polymerase II (Pol II) holoenzyme and is involved in transcriptional elongation. Elongator may play a role in chromatin remodeling and is involved in acetylation of histones H3 and probably H4.
ELP3	8	27947747	28048669	180	rs11785877	rs1113351	143.993	0.743253	0.004113	rs17058580	elongator acetyltransferase complex subunit 3 [Source:HGNC Symbol;Acc:HGNC:20696]	Catalytic histone acetyltransferase subunit of the RNA polymerase II elongator complex, which is a component of the RNA polymerase II (Pol II) holoenzyme and is involved in transcriptional elongation. Elongator may play a role in chromatin remodeling and is involved in acetylation of histones H3 and probably H4. Involved in acetylation of alpha-tubulin (PubMed:19185337). May also have a methyltransferase activity. Involved in cell migration. Involved in neurogenesis. Regulates the migration and branching of projection neurons in the developing cerebral cortex, through a process depending on alpha-tubulin acetylation.
ELP4	11	31531275	31806073	102	rs78159446	rs75773356	153.492	0.0773929	0.0001446	rs558508	elongator acetyltransferase complex subunit 4 [Source:HGNC Symbol;Acc:HGNC:1171]	Acts as subunit of the RNA polymerase II elongator complex, which is a histone acetyltransferase component of the RNA polymerase II (Pol II) holoenzyme and is involved in transcriptional elongation. Elongator may play a role in chromatin remodeling and is involved in acetylation of histones H3 and probably H4.
ELP5	17	7155371	7163259	85	rs929229	rs7220464	65.203	0.67535	0.009306	rs9911250	elongator acetyltransferase complex subunit 5 [Source:HGNC Symbol;Acc:HGNC:30617]	Acts as subunit of the RNA polymerase II elongator complex, which is a histone acetyltransferase component of the RNA polymerase II (Pol II) holoenzyme and is involved in transcriptional elongation. Elongator may play a role in chromatin remodeling and is involved in acetylation of histones H3 and probably H4. Involved in cell migration (By similarity). May be involved in TP53-mediated transcriptional regulation.
ELP6	3	47537129	47555199	59	rs9683033	rs116232180	106.565	0.01542	0.008207	rs193203333	elongator acetyltransferase complex subunit 6 [Source:HGNC Symbol;Acc:HGNC:25976]	Acts as subunit of the RNA polymerase II elongator complex, which is a histone acetyltransferase component of the RNA polymerase II (Pol II) holoenzyme and is involved in transcriptional elongation. Elongator may play a role in chromatin remodeling and is involved in acetylation of histones H3 and probably H4. Involved in cell migration.
ELSPBP1	19	48497907	48528410	214	rs28497801	rs11564606	196.57	0.593625	0.006129	rs35040936	epididymal sperm binding protein 1 [Source:HGNC Symbol;Acc:HGNC:14417]	Binds to spermatozoa upon ejaculation and may play a role in sperm capacitation. Has phosphorylcholine-binding activity.
ELTD1	1	79355448	79472495	151	rs4650616	rs3806242	247.932	0.0458741	0.0005602	rs17102673	NA
EMB	5	49692030	49737234	50	rs74868070	rs2016360	88.9429	0.0369796	0.004384	rs62365933	embigin [Source:HGNC Symbol;Acc:HGNC:30465]	Plays a role in the outgrowth of motoneurons and in the formation of neuromuscular junctions. Following muscle denervation, promotes nerve terminal sprouting and the formation of additional acetylcholine receptor clusters at synaptic sites without affecting terminal Schwann cell number or morphology. Delays the retraction of terminal sprouts following re-innervation of denervated endplates. May play a role in targeting the monocarboxylate transporters SLC16A1 and SLC16A7 to the cell membrane.
EMBP1	1	121260909	121313686	23	rs12134101	rs147398873	12.1899	0.831894	0.08516	rs17842567	NA
EMC1	1	19542157	19578053	89	rs6663221	rs12132200	84.9702	0.478378	0.0182	rs735025	ER membrane protein complex subunit 1 [Source:HGNC Symbol;Acc:HGNC:28957]
EMC10	19	50979733	50986783	122	rs75557930	rs1014205	172.016	0.13351	0.001377	rs145160155	ER membrane protein complex subunit 10 [Source:HGNC Symbol;Acc:HGNC:27609]
EMC2	8	109455852	109499136	58	rs2213046	rs979745	87.2967	0.0803724	0.016	rs72668943	ER membrane protein complex subunit 2 [Source:HGNC Symbol;Acc:HGNC:28963]
EMC3	3	10005635	10028522	94	rs455863	rs6442148	169.392	0.0177539	0.002261	rs17535749	ER membrane protein complex subunit 3 [Source:HGNC Symbol;Acc:HGNC:23999]
EMC3-AS1	3	10028576	10048687	66	rs145008375	rs147032689	106.201	0.0515735	0.002261	rs17535749	NA
EMC4	15	34517197	34522366	87	rs7172633	rs440025	78.3506	0.520979	0.01839	rs112636993	ER membrane protein complex subunit 4 [Source:HGNC Symbol;Acc:HGNC:28032]	May mediate anti-apoptotic activity.
EMC6	17	3572016	3572963	135	rs116993939	rs1977020	121.933	0.573196	0.0007096	rs160589	ER membrane protein complex subunit 6 [Source:HGNC Symbol;Acc:HGNC:28430]
EMC7	15	34376223	34394053	77	rs78660221	rs56936283	62.5162	0.673104	0.06482	rs77036264	ER membrane protein complex subunit 7 [Source:HGNC Symbol;Acc:HGNC:24301]
EMC8	16	85812230	85833148	169	rs403764	rs68131969	91.5252	0.97705	0.0101	rs117271249	ER membrane protein complex subunit 8 [Source:HGNC Symbol;Acc:HGNC:7864]
EMC9	14	24608173	24610797	82	rs549297025	rs72694304	53.0152	0.866467	0.01575	rs62000826	ER membrane protein complex subunit 9 [Source:HGNC Symbol;Acc:HGNC:20273]
EMCN	4	101316497	101439250	149	rs72690356	rs2134005	200.731	0.149896	0.001714	rs75935912	endomucin [Source:HGNC Symbol;Acc:HGNC:16041]	Endothelial sialomucin, also called endomucin or mucin-like sialoglycoprotein, which interferes with the assembly of focal adhesion complexes and inhibits interaction between cells and the extracellular matrix.
EME1	17	48450580	48458820	84	rs2107571	rs79512866	44.2331	0.9651	0.04441	rs72832454	essential meiotic structure-specific endonuclease 1 [Source:HGNC Symbol;Acc:HGNC:24965]	Interacts with MUS81 to form a DNA structure-specific endonuclease with substrate preference for branched DNA structures with a 5'-end at the branch nick. Typical substrates include 3'-flap structures, replication forks and nicked Holliday junctions. May be required in mitosis for the processing of stalled or collapsed replication forks.
EME2	16	1823228	1826239	128	rs12925525	rs11248893	252.125	0.0335797	0.001242	rs8054978	essential meiotic structure-specific endonuclease subunit 2 [Source:HGNC Symbol;Acc:HGNC:27289]	Interacts with MUS81 to form a DNA structure-specific endonuclease which cleaves substrates such as 3'-flap structures.
EMID1	22	29601900	29655586	153	rs132290	rs13055676	273.874	0.0164207	0.0001827	rs113555419	EMI domain containing 1 [Source:HGNC Symbol;Acc:HGNC:18036]
EMILIN1	2	27301434	27309265	51	rs77629370	rs2384573	49.4725	0.439284	0.02535	rs76059932	elastin microfibril interfacer 1 [Source:HGNC Symbol;Acc:HGNC:19880]	May be responsible for anchoring smooth muscle cells to elastic fibers, and may be involved not only in the formation of the elastic fiber, but also in the processes that regulate vessel assembly. Has cell adhesive capacity.
EMILIN2	18	2847027	2914090	260	rs12960488	rs621405	299.866	0.206984	0.0002785	rs559994	elastin microfibril interfacer 2 [Source:HGNC Symbol;Acc:HGNC:19881]	May be responsible for anchoring smooth muscle cells to elastic fibers, and may be involved not only in the formation of the elastic fiber, but also in the processes that regulate vessel assembly. Has cell adhesive capacity.
EMILIN3	20	39988605	39995498	98	rs147860750	rs2235589	114.389	0.251999	0.00425	rs6072353	elastin microfibril interfacer 3 [Source:HGNC Symbol;Acc:HGNC:16123]
EML1	14	100259744	100408395	229	rs7154200	rs118049321	334.376	0.0544776	0.004206	rs10144785	echinoderm microtubule associated protein like 1 [Source:HGNC Symbol;Acc:HGNC:3330]	Modulates the assembly and organization of the microtubule cytoskeleton, and probably plays a role in regulating the orientation of the mitotic spindle and the orientation of the plane of cell division. Required for normal proliferation of neuronal progenitor cells in the developing brain and for normal brain development. Does not affect neuron migration per se.
EML2	19	46112657	46148775	140	rs1264225	rs139758811	195.559	0.0918427	8.62E-05	rs9749185	echinoderm microtubule associated protein like 2 [Source:HGNC Symbol;Acc:HGNC:18035]	Tubulin binding protein that inhibits microtubule nucleation and growth, resulting in shorter microtubules.
EML3	11	62369690	62380237	43	rs149704076	rs80337571	24.6837	0.909615	0.05247	rs11600264	echinoderm microtubule associated protein like 3 [Source:HGNC Symbol;Acc:HGNC:26666]	May modify the assembly dynamics of microtubules, such that microtubules are slightly longer, but more dynamic.
EML4	2	42396489	42559688	194	rs10208417	rs72798550	146.195	0.715348	0.01832	rs72794588	echinoderm microtubule associated protein like 4 [Source:HGNC Symbol;Acc:HGNC:1316]	May modify the assembly dynamics of microtubules, such that microtubules are slightly longer, but more dynamic.
EML5	14	89081173	89259096	97	rs61984708	rs17700296	79.9866	0.69448	0.002764	rs76240368	echinoderm microtubule associated protein like 5 [Source:HGNC Symbol;Acc:HGNC:18197]	May modify the assembly dynamics of microtubules, such that microtubules are slightly longer, but more dynamic.
EML6	2	54952148	55199156	466	rs2941588	rs10181115	407.799	0.620948	0.006233	rs6705519	echinoderm microtubule associated protein like 6 [Source:HGNC Symbol;Acc:HGNC:35412]	May modify the assembly dynamics of microtubules, such that microtubules are slightly longer, but more dynamic.
EMP1	12	13349601	13369708	145	rs76770299	rs34088122	172.278	0.226057	0.005247	rs10772644	epithelial membrane protein 1 [Source:HGNC Symbol;Acc:HGNC:3333]
EMP2	16	10622278	10674539	306	rs11074862	rs1109650	221.686	0.894966	0.008879	rs2354423	epithelial membrane protein 2 [Source:HGNC Symbol;Acc:HGNC:3334]	Functions as a key regulator of cell membrane composition by regulating proteins surface expression. Also, plays a role in regulation of processes including cell migration, cell proliferation, cell contraction and cell adhesion. Negatively regulates caveolae formation by reducing CAV1 expression and CAV1 amount by increasing lysosomal degradation (PubMed:24814193). Facilitates surface trafficking and formation of lipid rafts bearing GPI-anchor proteins (By similarity). Regulates surface expression of MHC1 and ICAM1 proteins increasing susceptibility to T-cell mediated cytotoxicity (By similarity). Regulates the plasma membrane expression of the integrin heterodimers ITGA6-ITGB1, ITGA5-ITGB3 and ITGA5-ITGB1 resulting in modulation of cell-matrix adhesion (PubMed:16216233). Also regulates many processes through PTK2. Regulates blood vessel endothelial cell migration and angiogenesis by regulating VEGF protein expression through PTK2 activation (PubMed:23439602). Regulates cell migration and cell contraction through PTK2 and SRC activation (PubMed:21637765, PubMed:22728127). Regulates focal adhesion density, F-actin conformation and cell adhesion capacity through interaction with PTK2 (PubMed:19494199). Positively regulates cell proliferation (PubMed:24814193). Plays a role during cell death and cell blebbing (PubMed:12107182). Promotes angiogenesis and vasculogenesis through induction of VEGFA via a HIF1A-dependent pathway (PubMed:23334331). Also plays a role in embryo implantation by regulating surface trafficking of integrin heterodimer ITGA5-ITGB3 (PubMed:16487956). May play a role in glomerular filtration.
EMP3	19	48828628	48833810	105	rs117114076	rs62132011	88.1724	0.62976	0.02943	rs149511709	epithelial membrane protein 3 [Source:HGNC Symbol;Acc:HGNC:3335]	Probably involved in cell proliferation and cell-cell interactions.
EMR1	19	6887559	6940464	193	rs143676525	rs34090333	164.062	0.672064	0.008814	rs113866516	NA
EMR2	19	14843508	14889353	160	rs11669089	rs2190686	236.347	0.0697913	0.0002261	rs2335210	NA
EMR3	19	14729928	14785730	167	rs62125090	rs4807988	174.659	0.374058	0.009089	rs7255554	NA
EMR4P	19	6952510	6990857	173	rs4807910	rs11671575	128.858	0.813107	0.008814	rs113866516	NA
EMX1	2	73144603	73162020	75	rs7570103	rs62147718	85.0109	0.27534	0.01574	rs67323726	empty spiracles homeobox 1 [Source:HGNC Symbol;Acc:HGNC:3340]	Transcription factor, which in cooperation with EMX2, acts to generate the boundary between the roof and archipallium in the developing brain. May function in combinations with OTX1/2 to specify cell fates in the developing central nervous system.
EMX2	10	119301955	119309057	146	rs78833190	rs113588034	177.713	0.216387	0.00223	rs112527273	empty spiracles homeobox 2 [Source:HGNC Symbol;Acc:HGNC:3341]	Transcription factor, which in cooperation with EMX2, acts to generate the boundary between the roof and archipallium in the developing brain. May function in combinations with OTX1/2 to specify cell fates in the developing central nervous system.
EMX2OS	10	119243803	119304579	206	rs123276	rs703376	267.408	0.151852	0.00223	rs112527273	EMX2 opposite strand/antisense RNA [Source:HGNC Symbol;Acc:HGNC:18511]	NA
EN1	2	119599746	119605759	108	rs1527413	rs61336666	159.602	0.0760955	0.001473	rs12478002	engrailed homeobox 1 [Source:HGNC Symbol;Acc:HGNC:3342]
EN2	7	155250823	155257526	254	rs71542564	rs11771306	187.13	0.880357	0.01609	rs6947243	engrailed homeobox 2 [Source:HGNC Symbol;Acc:HGNC:3343]
ENAH	1	225674533	225840845	149	rs880434	rs78849511	187.608	0.17554	0.007546	rs2769687	ENAH, actin regulator [Source:HGNC Symbol;Acc:HGNC:18271]	Ena/VASP proteins are actin-associated proteins involved in a range of processes dependent on cytoskeleton remodeling and cell polarity such as axon guidance and lamellipodial and filopodial dynamics in migrating cells. ENAH induces the formation of F-actin rich outgrowths in fibroblasts. Acts synergistically with BAIAP2-alpha and downstream of NTN1 to promote filipodia formation.
ENAM	4	71494460	71512536	107	rs62323382	rs116256555	112.253	0.371836	0.01576	rs13146209	enamelin [Source:HGNC Symbol;Acc:HGNC:3344]	Involved in the mineralization and structural organization of enamel. Involved in the extension of enamel during the secretory stage of dental enamel formation.
ENC1	5	73923230	73937249	125	rs76488683	rs13178702	181.687	0.0596081	0.003818	rs6453072	ectodermal-neural cortex 1 [Source:HGNC Symbol;Acc:HGNC:3345]	Actin-binding protein involved in the regulation of neuronal process formation and in differentiation of neural crest cells. Down-regulates transcription factor NF2L2/NRF2 by decreasing the rate of protein synthesis and not via a ubiquitin-mediated proteasomal degradation mechanism.
ENDOD1	11	94822973	94865815	168	rs1256900	rs10831316	138.486	0.689828	0.03598	rs533856	endonuclease domain containing 1 [Source:HGNC Symbol;Acc:HGNC:29129]	May act as a DNase and a RNase.
ENDOG	9	131580778	131584955	50	rs74600035	rs7020295	55.4658	0.309754	0.005842	rs75519429	endonuclease G [Source:HGNC Symbol;Acc:HGNC:3346]	Cleaves DNA at double-stranded (DG)n.(DC)n and at single-stranded (DC)n tracts. In addition to deoxyribonuclease activities, also has ribonuclease (RNase) and RNase H activities. Capable of generating the RNA primers required by DNA polymerase gamma to initiate replication of mitochondrial DNA.
ENDOU	12	48103517	48119355	101	rs12318569	rs117733247	155.08	0.0835993	0.002947	rs77010361	endonuclease, poly(U) specific [Source:HGNC Symbol;Acc:HGNC:14369]	Endoribonuclease that cleaves single-stranded RNAs at uridylates and releases products that have 2'-3'-cyclic phosphate termini.
ENDOV	17	78388966	78411884	170	rs12150356	rs9904981	184.291	0.323452	0.004377	rs9895958	endonuclease V [Source:HGNC Symbol;Acc:HGNC:26640]	Endoribonuclease that specifically cleaves inosine-containing RNAs: cleaves RNA at the second phosphodiester bond 3' to inosine. Has strong preference for single-stranded RNAs (ssRNAs) toward double-stranded RNAs (dsRNAs). Cleaves mRNAs and tRNAs containing inosine. Also able to cleave structure-specific dsRNA substrates containing the specific sites 5'-IIUI-3' and 5'-UIUU-3'. Inosine is present in a number of RNAs following editing; the function of inosine-specific endoribonuclease is still unclear: it could either play a regulatory role in edited RNAs, or be involved in antiviral response by removing the hyperedited long viral dsRNA genome that has undergone A-to-I editing. Binds branched DNA structures.
ENG	9	130577290	130617052	135	rs118071802	rs79086185	160.989	0.21403	0.006423	rs118071802	endoglin [Source:HGNC Symbol;Acc:HGNC:3349]	Major glycoprotein of vascular endothelium. Involved in the regulation of angiogenesis. May play a critical role in the binding of endothelial cells to integrins and/or other RGD receptors. Acts as TGF-beta coreceptor and is involved in the TGF-beta/BMP signaling cascade. Required for GDF2/BMP9 signaling through SMAD1 in endothelial cells and modulates TGF-beta1 signaling through SMAD3.
ENGASE	17	77071018	77084685	197	rs116884050	rs7222623	305.127	0.0533942	0.001879	rs113922271	endo-beta-N-acetylglucosaminidase [Source:HGNC Symbol;Acc:HGNC:24622]	Endoglycosidase that releases N-glycans from glycoproteins by cleaving the beta-1,4-glycosidic bond in the N,N'-diacetylchitobiose core. Involved in the processing of free oligosaccharides in the cytosol.
ENHO	9	34521039	34523037	86	rs149005757	rs72735298	61.6032	0.764738	0.03704	rs112702512	energy homeostasis associated [Source:HGNC Symbol;Acc:HGNC:24838]	Involved in the regulation of glucose homeostasis and lipid metabolism.
ENKD1	16	67696849	67700628	49	rs114984401	rs74645730	34.5936	0.782724	0.004964	rs115705813	enkurin domain containing 1 [Source:HGNC Symbol;Acc:HGNC:25246]
ENKUR	10	25270907	25351208	112	rs7080423	rs12266753	127.103	0.263558	0.003027	rs12246876	enkurin, TRPC channel interacting protein [Source:HGNC Symbol;Acc:HGNC:28388]	Adapter that functions to localize a calcium-sensitive signal transduction machinery in sperm to a calcium-permeable ion channel.
ENO1	1	8921058	8939151	92	rs12144387	rs2781077	70.1045	0.707549	0.001971	rs2765513	enolase 1 [Source:HGNC Symbol;Acc:HGNC:3350]	Multifunctional enzyme that, as well as its role in glycolysis, plays a part in various processes such as growth control, hypoxia tolerance and allergic responses. May also function in the intravascular and pericellular fibrinolytic system due to its ability to serve as a receptor and activator of plasminogen on the cell surface of several cell-types such as leukocytes and neurons. Stimulates immunoglobulin production.|MBP1 binds to the myc promoter and acts as a transcriptional repressor. May be a tumor suppressor.
ENO1-AS1	1	8938893	8939943	88	rs7542102	rs138239007	66.3302	0.716223	0.001971	rs2765513	ENO1 antisense RNA 1 [Source:HGNC Symbol;Acc:HGNC:40214]	NA
ENO2	12	7023613	7032859	2	rs7138740	rs143703503	3.07524	0.215054	0.07983	rs143703503	enolase 2 [Source:HGNC Symbol;Acc:HGNC:3353]	Has neurotrophic and neuroprotective properties on a broad spectrum of central nervous system (CNS) neurons. Binds, in a calcium-dependent manner, to cultured neocortical neurons and promotes cell survival.
ENO3	17	4854383	4860426	97	rs33970119	rs35919356	201.516	0.0198117	0.0001953	rs3966782	enolase 3 [Source:HGNC Symbol;Acc:HGNC:3354]	Appears to have a function in striated muscle development and regeneration.
ENO4	10	118609022	118642112	80	rs7097645	rs117741332	105.968	0.152002	0.006584	rs79402073	enolase 4 [Source:HGNC Symbol;Acc:HGNC:31670]	May be required for sperm motility and function.
ENOPH1	4	83351632	83382328	116	rs6811419	rs146391887	83.5509	0.818872	0.03983	rs11729378	enolase-phosphatase 1 [Source:HGNC Symbol;Acc:HGNC:24599]	Bifunctional enzyme that catalyzes the enolization of 2,3-diketo-5-methylthiopentyl-1-phosphate (DK-MTP-1-P) into the intermediate 2-hydroxy-3-keto-5-methylthiopentenyl-1-phosphate (HK-MTPenyl-1-P), which is then dephosphorylated to form the acireductone 1,2-dihydroxy-3-keto-5-methylthiopentene (DHK-MTPene).
ENOSF1	18	670323	712662	163	rs1004961	rs8096858	192.261	0.232959	0.006117	rs11664175	enolase superfamily member 1 [Source:HGNC Symbol;Acc:HGNC:30365]	Plays a role in the catabolism of L-fucose, a sugar that is part of the carbohydrates that are attached to cellular glycoproteins. Catalyzes the dehydration of L-fuconate to 2-keto-3-deoxy-L-fuconate by the abstraction of the 2-proton to generate an enediolate intermediate that is stabilized by the magnesium ion (PubMed:24697329).
ENOX1	13	43787665	44361116	466	rs9594900	rs2084085	490.945	0.349288	0.0004997	rs9567175	ecto-NOX disulfide-thiol exchanger 1 [Source:HGNC Symbol;Acc:HGNC:25474]	Probably acts as a terminal oxidase of plasma electron transport from cytosolic NAD(P)H via hydroquinones to acceptors at the cell surface. Hydroquinone oxidase activity alternates with a protein disulfide-thiol interchange/oxidoreductase activity which may control physical membrane displacements associated with vesicle budding or cell enlargement. The activities oscillate with a period length of 24 minutes and play a role in control of the ultradian cellular biological clock.
ENOX1-AS2	13	44022987	44033624	69	rs9567175	rs10454617	126.814	0.0319732	0.0004997	rs9567175	ENOX1 antisense RNA 2 [Source:HGNC Symbol;Acc:HGNC:42397]	NA
ENPEP	4	111397228	111484493	142	rs141149723	rs28410776	200.952	0.0747199	0.003073	rs61735573	glutamyl aminopeptidase [Source:HGNC Symbol;Acc:HGNC:3355]	Appears to have a role in the catabolic pathway of the renin-angiotensin system. Probably plays a role in regulating growth and differentiation of early B-lineage cells.
ENPP1	6	132129155	132216295	160	rs117083349	rs6918923	138.096	0.643533	0.008366	rs149887157	ectonucleotide pyrophosphatase/phosphodiesterase 1 [Source:HGNC Symbol;Acc:HGNC:3356]	By generating PPi, plays a role in regulating pyrophosphate levels, and functions in bone mineralization and soft tissue calcification. PPi inhibits mineralization by binding to nascent hydroxyapatite (HA) crystals, thereby preventing further growth of these crystals. Preferentially hydrolyzes ATP, but can also hydrolyze other nucleoside 5' triphosphates such as GTP, CTP, TTP and UTP to their corresponding monophosphates with release of pyrophosphate and diadenosine polyphosphates, and also 3',5'-cAMP to AMP. May also be involved in the regulation of the availability of nucleotide sugars in the endoplasmic reticulum and Golgi, and the regulation of purinergic signaling. Appears to modulate insulin sensitivity and function.
ENPP2	8	120569316	120651106	115	rs78743477	rs113029785	116.783	0.404508	0.007405	rs57227377	ectonucleotide pyrophosphatase/phosphodiesterase 2 [Source:HGNC Symbol;Acc:HGNC:3357]	Hydrolyzes lysophospholipids to produce lysophosphatidic acid (LPA) in extracellular fluids. Major substrate is lysophosphatidylcholine. Also can act on sphingosylphosphphorylcholine producing sphingosine-1-phosphate, a modulator of cell motility. Can hydrolyze, in vitro, bis-pNPP, to some extent pNP-TMP, and barely ATP. Involved in several motility-related processes such as angiogenesis and neurite outgrowth. Acts as an angiogenic factor by stimulating migration of smooth muscle cells and microtubule formation. Stimulates migration of melanoma cells, probably via a pertussis toxin-sensitive G protein. May have a role in induction of parturition. Possible involvement in cell proliferation and adipose tissue development. Tumor cell motility-stimulating factor.
ENPP3	6	131958441	132068550	123	rs2608955	rs3895715	100.074	0.709142	0.0003013	rs57849806	ectonucleotide pyrophosphatase/phosphodiesterase 3 [Source:HGNC Symbol;Acc:HGNC:3358]	Cleaves a variety of phosphodiester and phosphosulfate bonds including deoxynucleotides, nucleotide sugars, and NAD.
ENPP4	6	46097700	46114436	57	rs1416165	rs2746322	46.405	0.636814	0.005704	rs12209820	ectonucleotide pyrophosphatase/phosphodiesterase 4 [Source:HGNC Symbol;Acc:HGNC:3359]	Hydrolyzes extracellular Ap3A into AMP and ADP, and Ap4A into AMP and ATP. Ap3A and Ap4A are diadenosine polyphosphates thought to induce proliferation of vascular smooth muscle cells. Acts as a procoagulant, mediating platelet aggregation at the site of nascent thrombus via release of ADP from Ap3A and activation of ADP receptors.
ENPP5	6	46126918	46138747	64	rs11756160	rs2584072	55.6653	0.607404	0.005704	rs12209820	ectonucleotide pyrophosphatase/phosphodiesterase 5 (putative) [Source:HGNC Symbol;Acc:HGNC:13717]	May play a role in neuronal cell communication. Lacks nucleotide pyrophosphatase and lysopholipase D activity.
ENPP6	4	185009858	185139114	280	rs140071421	rs58023544	236.599	0.716995	8.50E-05	rs115349875	ectonucleotide pyrophosphatase/phosphodiesterase 6 [Source:HGNC Symbol;Acc:HGNC:23409]	Choline-specific glycerophosphodiester phosphodiesterase. The preferred substrate may be lysosphingomyelin (By similarity). Hydrolyzes lysophosphatidylcholine (LPC) to form monoacylglycerol and phosphorylcholine but not lysophosphatidic acid, showing it has a lysophospholipase C activity. Has a preference for LPC with short (12:0 and 14:0) or polyunsaturated (18:2 and 20:4) fatty acids. Also hydrolyzes glycerophosphorylcholine and sphingosylphosphorylcholine efficiently. Hydrolyzes the classical substrate for phospholipase C, p-nitrophenyl phosphorylcholine in vitro, while it does not hydrolyze the classical nucleotide phosphodiesterase substrate, p-nitrophenyl thymidine 5'-monophosphate. Does not hydrolyze diacyl phospholipids such as phosphatidylethanolamine, phosphatidylinositol, phosphatidylserine, phosphatidylglycerol and phosphatidic acid.
ENPP7	17	77704864	77716021	151	rs4074470	rs57933603	87.7405	0.941434	0.009432	rs117180275	ectonucleotide pyrophosphatase/phosphodiesterase 7 [Source:HGNC Symbol;Acc:HGNC:23764]	Converts sphingomyelin to ceramide. Also has phospholipase C activity toward palmitoyl lyso-phosphocholine. Does not appear to have nucleotide pyrophosphatase activity.
ENSA	1	150594598	150602098	56	rs12131809	rs11808191	120.512	0.00968496	0.005597	rs77016685	endosulfine alpha [Source:HGNC Symbol;Acc:HGNC:3360]	Protein phosphatase inhibitor that specifically inhibits protein phosphatase 2A (PP2A) during mitosis. When phosphorylated at Ser-67 during mitosis, specifically interacts with PPP2R2D (PR55-delta) and inhibits its activity, leading to inactivation of PP2A, an essential condition to keep cyclin-B1-CDK1 activity high during M phase (By similarity). Also acts as a stimulator of insulin secretion by interacting with sulfonylurea receptor (ABCC8), thereby preventing sulfonylurea from binding to its receptor and reducing K(ATP) channel currents.
ENTHD1	22	40139048	40289794	118	rs5757775	rs137990	108.065	0.543388	0.0243	rs116996173	ENTH domain containing 1 [Source:HGNC Symbol;Acc:HGNC:26352]
ENTHD2	17	79202076	79212891	157	rs74002090	rs117530409	78.756	0.978124	0.007505	rs112770207	NA
ENTPD1	10	97471535	97637023	111	rs35722210	rs7909097	93.9058	0.63049	0.0173	rs147516484	ectonucleoside triphosphate diphosphohydrolase 1 [Source:HGNC Symbol;Acc:HGNC:3363]	In the nervous system, could hydrolyze ATP and other nucleotides to regulate purinergic neurotransmission. Could also be implicated in the prevention of platelet aggregation by hydrolyzing platelet-activating ADP to AMP. Hydrolyzes ATP and ADP equally well.
ENTPD1-AS1	10	97512962	97849992	218	rs4917701	rs1172937	194.369	0.5973	0.004854	rs78500337	ENTPD1 antisense RNA 1 [Source:HGNC Symbol;Acc:HGNC:45203]	NA
ENTPD2	9	139942550	139948503	103	rs7023982	rs4880206	142.784	0.114801	0.001057	rs118178799	ectonucleoside triphosphate diphosphohydrolase 2 [Source:HGNC Symbol;Acc:HGNC:3364]	In the nervous system, could hydrolyze ATP and other nucleotides to regulate purinergic neurotransmission. Hydrolyzes ADP only to a marginal extent. The order of activity with different substrates is ATP > GTP > CTP = ITP > UTP >> ADP = UDP.
ENTPD3	3	40428646	40470117	58	rs10865895	rs4128740	49.3702	0.636528	0.03275	rs148686619	ectonucleoside triphosphate diphosphohydrolase 3 [Source:HGNC Symbol;Acc:HGNC:3365]	Has a threefold preference for the hydrolysis of ATP over ADP.
ENTPD3-AS1	3	40432441	40494799	74	rs34246911	rs9839799	67.9228	0.537466	0.03275	rs148686619	ENTPD3 antisense RNA 1 [Source:HGNC Symbol;Acc:HGNC:26710]	NA
ENTPD4	8	23286664	23315244	134	rs28834177	rs151239007	110.823	0.637182	0.02802	rs73226473	ectonucleoside triphosphate diphosphohydrolase 4 [Source:HGNC Symbol;Acc:HGNC:14573]	Hydrolyzes preferentially nucleoside 5'-diphosphates, nucleoside 5'-triphosphates are hydrolyzed only to a minor extent. The order of activity with different substrates is UDP >> GDP = CDP = TDP, AMP, ADP, ATP and UMP are not substrates. Preferred substrates for isoform 2 are CTP, UDP, CDP, GTP and GDP, while isoform 1 utilizes UTP and TTP.
ENTPD5	14	74433180	74486026	87	rs11626866	rs62005117	203.364	0.0055806	0.000166	rs2336547	ectonucleoside triphosphate diphosphohydrolase 5 [Source:HGNC Symbol;Acc:HGNC:3367]	Uridine diphosphatase (UDPase) that promotes protein N-glycosylation and ATP level regulation. UDP hydrolysis promotes protein N-glycosylation and folding in the endoplasmic reticulum, as well as elevated ATP consumption in the cytosol via an ATP hydrolysis cycle. Together with CMPK1 and AK1, constitutes an ATP hydrolysis cycle that converts ATP to AMP and results in a compensatory increase in aerobic glycolysis. The nucleotide hydrolyzing preference is GDP > IDP > UDP, but not any other nucleoside di-, mono- or triphosphates, nor thiamine pyrophosphate. Plays a key role in the AKT1-PTEN signaling pathway by promoting glycolysis in proliferating cells in response to phosphoinositide 3-kinase (PI3K) signaling.
ENTPD6	20	25176338	25207360	103	rs78504271	rs2257370	72.4975	0.803132	0.002351	rs6050446	ectonucleoside triphosphate diphosphohydrolase 6 (putative) [Source:HGNC Symbol;Acc:HGNC:3368]	Might support glycosylation reactions in the Golgi apparatus and, when released from cells, might catalyze the hydrolysis of extracellular nucleotides. Hydrolyzes preferentially nucleoside 5'-diphosphates, nucleoside 5'-triphosphates are hydrolyzed only to a minor extent, there is no hydrolysis of nucleoside 5'-monophosphates. The order of activity with different substrates is GDP > IDP >> UDP = CDP >> ADP.
ENTPD7	10	101419262	101471002	52	rs7919027	rs2804414	113.14	0.00855143	0.0006812	rs11190244	ectonucleoside triphosphate diphosphohydrolase 7 [Source:HGNC Symbol;Acc:HGNC:19745]	Preferentially hydrolyzes nucleoside 5'-triphosphates. The order of activity with respect to possible substrates is UTP > GTP > CTP.
ENTPD8	9	140328815	140335901	110	rs7468804	rs117055703	202.118	0.0161372	0.0023	rs1054864	ectonucleoside triphosphate diphosphohydrolase 8 [Source:HGNC Symbol;Acc:HGNC:24860]	Canalicular ectonucleoside NTPDase responsible for the main hepatic NTPDase activity. Ectonucleoside NTPDases catalyze the hydrolysis of gamma- and beta-phosphate residues of nucleotides, playing a central role in concentration of extracellular nucleotides. Has activity toward ATP, ADP, UTP and UDP, but not toward AMP.
ENY2	8	110346551	110358189	71	rs117309284	rs1870108	119.12	0.0350163	0.001044	rs10097534	ENY2, transcription and export complex 2 subunit [Source:HGNC Symbol;Acc:HGNC:24449]	Involved in mRNA export coupled transcription activation by association with both the TREX-2 and the SAGA complexes. The transcription regulatory histone acetylation (HAT) complex SAGA is a multiprotein complex that activates transcription by remodeling chromatin and mediating histone acetylation and deubiquitination. Within the SAGA complex, participates in a subcomplex that specifically deubiquitinates both histones H2A and H2B. The SAGA complex is recruited to specific gene promoters by activators such as MYC, where it is required for transcription. Required for nuclear receptor-mediated transactivation. The TREX-2 complex functions in docking export-competent ribonucleoprotein particles (mRNPs) to the nuclear entrance of the nuclear pore complex (nuclear basket). TREX-2 participates in mRNA export and accurate chromatin positioning in the nucleus by tethering genes to the nuclear periphery.
EOGT	3	69024362	69063045	109	rs9846165	rs146561403	124.348	0.28387	0.001119	rs115290496	EGF domain specific O-linked N-acetylglucosamine transferase [Source:HGNC Symbol;Acc:HGNC:28526]	Catalyzes the transfer of a single N-acetylglucosamine from UDP-GlcNAc to a serine or threonine residue in extracellular proteins resulting in their modification with a beta-linked N-acetylglucosamine (O-GlcNAc). Specifically glycosylates the Thr residue located between the fifth and sixth conserved cysteines of folded EGF-like domains.
EOMES	3	27757439	27764206	86	rs7648313	rs148677807	51.3818	0.899886	0.01386	rs115991597	eomesodermin [Source:HGNC Symbol;Acc:HGNC:3372]	Functions as a transcriptional activator playing a crucial role during development. Functions in trophoblast differentiation and later in gastrulation, regulating both mesoderm delamination and endoderm specification. Plays a role in brain development being required for the specification and the proliferation of the intermediate progenitor cells and their progeny in the cerebral cortex. Also involved in the differentiation of CD8+ T-cells during immune response regulating the expression of lytic effector genes.
EP300	22	41488613	41576081	71	rs4821990	rs139478	212.687	0.00015178	1.22E-05	rs2092563	E1A binding protein p300 [Source:HGNC Symbol;Acc:HGNC:3373]	Functions as histone acetyltransferase and regulates transcription via chromatin remodeling. Acetylates all four core histones in nucleosomes. Histone acetylation gives an epigenetic tag for transcriptional activation. Mediates cAMP-gene regulation by binding specifically to phosphorylated CREB protein. Mediates acetylation of histone H3 at 'Lys-122' (H3K122ac), a modification that localizes at the surface of the histone octamer and stimulates transcription, possibly by promoting nucleosome instability. Mediates acetylation of histone H3 at 'Lys-27' (H3K27ac). Also functions as acetyltransferase for nonhistone targets. Acetylates 'Lys-131' of ALX1 and acts as its coactivator. Acetylates SIRT2 and is proposed to indirectly increase the transcriptional activity of TP53 through acetylation and subsequent attenuation of SIRT2 deacetylase function. Acetylates HDAC1 leading to its inactivation and modulation of transcription. Acts as a TFAP2A-mediated transcriptional coactivator in presence of CITED2. Plays a role as a coactivator of NEUROD1-dependent transcription of the secretin and p21 genes and controls terminal differentiation of cells in the intestinal epithelium. Promotes cardiac myocyte enlargement. Can also mediate transcriptional repression. Binds to and may be involved in the transforming capacity of the adenovirus E1A protein. In case of HIV-1 infection, it is recruited by the viral protein Tat. Regulates Tat's transactivating activity and may help inducing chromatin remodeling of proviral genes. Acetylates FOXO1 and enhances its transcriptional activity. Acetylates BCL6 wich disrupts its ability to recruit histone deacetylases and hinders its transcriptional repressor activity. Participates in CLOCK or NPAS2-regulated rhythmic gene transcription; exhibits a circadian association with CLOCK or NPAS2, correlating with increase in PER1/2 mRNA and histone H3 acetylation on the PER1/2 promoter. Acetylates MTA1 at 'Lys-626' which is essential for its transcriptional coactivator activity (PubMed:10733570, PubMed:11430825, PubMed:11701890, PubMed:12402037, PubMed:12586840, PubMed:12929931, PubMed:14645221, PubMed:15186775, PubMed:15890677, PubMed:16617102, PubMed:16762839, PubMed:18722353, PubMed:18995842, PubMed:23415232, PubMed:23911289, PubMed:23934153, PubMed:8945521). Acetylates XBP1 isoform 2; acetylation increases protein stability of XBP1 isoform 2 and enhances its transcriptional activity (PubMed:20955178). Acetylates PCNA; acetylation promotes removal of chromatin-bound PCNA and its degradation during nucleotide excision repair (NER) (PubMed:24939902). Acetylates MEF2D.
EP300-AS1	22	41581218	41593505	51	rs9611502	rs9611526	197.871	3.45E-05	1.22E-05	rs2092563	EP300 antisense RNA 1 [Source:HGNC Symbol;Acc:HGNC:50504]	NA
EP400	12	132434464	132565011	129	rs117776735	rs7138875	118.793	0.532626	0.0004472	rs56322627	E1A binding protein p400 [Source:HGNC Symbol;Acc:HGNC:11958]	Component of the NuA4 histone acetyltransferase complex which is involved in transcriptional activation of select genes principally by acetylation of nucleosomal histones H4 and H2A. This modification may both alter nucleosome - DNA interactions and promote interaction of the modified histones with other proteins which positively regulate transcription. May be required for transcriptional activation of E2F1 and MYC target genes during cellular proliferation. The NuA4 complex ATPase and helicase activities seem to be, at least in part, contributed by the association of RUVBL1 and RUVBL2 with EP400. May regulate ZNF42 transcription activity. Component of a SWR1-like complex that specifically mediates the removal of histone H2A.Z/H2AFZ from the nucleosome.
EP400NL	12	132568827	132610885	104	rs138574999	rs12813277	81.3514	0.672968	0.01637	rs79965197	NA
EPAS1	2	46524540	46613842	287	rs72795625	rs7556828	471.73	0.0217638	0.001643	rs2881324	endothelial PAS domain protein 1 [Source:HGNC Symbol;Acc:HGNC:3374]	Transcription factor involved in the induction of oxygen regulated genes. Binds to core DNA sequence 5'-[AG]CGTG-3' within the hypoxia response element (HRE) of target gene promoters. Regulates the vascular endothelial growth factor (VEGF) expression and seems to be implicated in the development of blood vessels and the tubular system of lung. May also play a role in the formation of the endothelium that gives rise to the blood brain barrier. Potent activator of the Tie-2 tyrosine kinase expression. Activation seems to require recruitment of transcriptional coactivators such as CREBBP and probably EP300. Interaction with redox regulatory protein APEX seems to activate CTAD.
EPB41	1	29213602	29446558	146	rs537339	rs7544720	193.39	0.139254	0.0014	rs204082	erythrocyte membrane protein band 4.1 [Source:HGNC Symbol;Acc:HGNC:3377]	Protein 4.1 is a major structural element of the erythrocyte membrane skeleton. It plays a key role in regulating membrane physical properties of mechanical stability and deformability by stabilizing spectrin-actin interaction. Recruits DLG1 to membranes. Required for dynein-dynactin complex and NUMA1 recruitment at the mitotic cell cortex during anaphase (PubMed:23870127).
EPB41L1	20	34679425	34820721	105	rs116150365	rs13042512	140.952	0.137031	0.004017	rs2425204	erythrocyte membrane protein band 4.1 like 1 [Source:HGNC Symbol;Acc:HGNC:3378]	May function to confer stability and plasticity to neuronal membrane via multiple interactions, including the spectrin-actin-based cytoskeleton, integral membrane channels and membrane-associated guanylate kinases.
EPB41L2	6	131160487	131384462	212	rs139773623	rs12212901	171.958	0.649747	0.001194	rs77406499	erythrocyte membrane protein band 4.1 like 2 [Source:HGNC Symbol;Acc:HGNC:3379]	Required for dynein-dynactin complex and NUMA1 recruitment at the mitotic cell cortex during anaphase (PubMed:23870127).
EPB41L3	18	5392379	5628990	415	rs8083231	rs1941014	488.378	0.172986	0.0001188	rs75881942	erythrocyte membrane protein band 4.1 like 3 [Source:HGNC Symbol;Acc:HGNC:3380]	Tumor suppressor that inhibits cell proliferation and promotes apoptosis. Modulates the activity of protein arginine N-methyltransferases, including PRMT3 and PRMT5.
EPB41L4A	5	111498314	111755010	300	rs62372389	rs67559666	320.371	0.342234	0.02298	rs75262110	erythrocyte membrane protein band 4.1 like 4A [Source:HGNC Symbol;Acc:HGNC:13278]
EPB41L4A-AS1	5	111496222	111498198	103	rs1035858	rs12523510	100.085	0.453069	0.02647	rs17252695	EPB41L4A antisense RNA 1 [Source:HGNC Symbol;Acc:HGNC:30749]	NA
EPB41L4A-AS2	5	111755279	111756677	53	rs10076917	rs77239170	45.4322	0.607432	0.02298	rs75262110	NA
EPB41L4B	9	111934253	112083244	283	rs2791127	rs12551129	324.1	0.239164	0.005327	rs12379888	erythrocyte membrane protein band 4.1 like 4B [Source:HGNC Symbol;Acc:HGNC:19818]	Up-regulates the activity of the Rho guanine nucleotide exchange factor ARHGEF18 (By similarity). Involved in the regulation of the circumferential actomyosin belt in epithelial cells (PubMed:22006950). Promotes cellular adhesion, migration and motility in vitro and may play a role in wound healing (PubMed:23664528). May have a role in mediating cytoskeletal changes associated with steroid-induced cell differentiation (PubMed:14521927).
EPB41L5	2	120770603	120936697	100	rs115240416	rs78380814	105.645	0.333485	0.007891	rs116375266	erythrocyte membrane protein band 4.1 like 5 [Source:HGNC Symbol;Acc:HGNC:19819]	May contribute to the correct positioning of tight junctions during the establishment of polarity in epithelial cells.
EPB42	15	43489425	43513323	38	rs12899266	rs1814323	58.7782	0.0893167	0.007735	rs62019409	erythrocyte membrane protein band 4.2 [Source:HGNC Symbol;Acc:HGNC:3381]	Probably plays an important role in the regulation of erythrocyte shape and mechanical properties.
EPC1	10	32556643	32667726	158	rs1571275	rs56320946	234.169	0.075143	0.0008941	rs11008925	enhancer of polycomb homolog 1 [Source:HGNC Symbol;Acc:HGNC:19876]	Component of the NuA4 histone acetyltransferase (HAT) complex which is involved in transcriptional activation of select genes principally by acetylation of nucleosomal histones H4 and H2A. This modification may both alter nucleosome - DNA interactions and promote interaction of the modified histones with other proteins which positively regulate transcription. This complex may be required for the activation of transcriptional programs associated with oncogene and proto-oncogene mediated growth induction, tumor suppressor mediated growth arrest and replicative senescence, apoptosis, and DNA repair. NuA4 may also play a direct role in DNA repair when directly recruited to sites of DNA damage.
EPC2	2	149402559	149545136	135	rs73965561	rs2890932	187.887	0.0971321	0.008026	rs10928408	enhancer of polycomb homolog 2 [Source:HGNC Symbol;Acc:HGNC:24543]	May play a role in transcription or DNA repair.
EPCAM	2	47596286	47614167	145	rs62138449	rs3771274	116.78	0.689168	0.001475	rs74891667	epithelial cell adhesion molecule [Source:HGNC Symbol;Acc:HGNC:11529]	May act as a physical homophilic interaction molecule between intestinal epithelial cells (IECs) and intraepithelial lymphocytes (IELs) at the mucosal epithelium for providing immunological barrier as a first line of defense against mucosal infection. Plays a role in embryonic stem cells proliferation and differentiation. Up-regulates the expression of FABP5, MYC and cyclins A and E.
EPDR1	7	37960162	37991542	162	rs12532505	rs143520574	134.792	0.703715	0.02873	rs2598084	ependymin related 1 [Source:HGNC Symbol;Acc:HGNC:17572]
EPG5	18	43427573	43547305	157	rs28838005	rs10502871	200.809	0.161205	0.004905	rs118067743	ectopic P-granules autophagy protein 5 homolog [Source:HGNC Symbol;Acc:HGNC:29331]	Involved in autophagy. May play a role in a late step of autophagy, such as clearance of autophagosomal cargo.
EPGN	4	75174186	75182520	71	rs10015148	rs7662139	77.6402	0.315023	0.008712	rs140475531	epithelial mitogen [Source:HGNC Symbol;Acc:HGNC:17470]	Promotes the growth of epithelial cells. May stimulate the phosphorylation of EGFR and mitogen-activated protein kinases.
EPHA1	7	143088204	143105985	144	rs2367942	rs138775908	177.866	0.174253	0.004773	rs74772717	EPH receptor A1 [Source:HGNC Symbol;Acc:HGNC:3385]	Receptor tyrosine kinase which binds promiscuously membrane-bound ephrin-A family ligands residing on adjacent cells, leading to contact-dependent bidirectional signaling into neighboring cells. The signaling pathway downstream of the receptor is referred to as forward signaling while the signaling pathway downstream of the ephrin ligand is referred to as reverse signaling. Binds with a low affinity EFNA3 and EFNA4 and with a high affinity to EFNA1 which most probably constitutes its cognate/functional ligand. Upon activation by EFNA1 induces cell attachment to the extracellular matrix inhibiting cell spreading and motility through regulation of ILK and downstream RHOA and RAC. Plays also a role in angiogenesis and regulates cell proliferation. May play a role in apoptosis.
EPHA1-AS1	7	143104905	143220540	179	rs79172074	rs1581543	176.404	0.4592	0.002956	rs117431290	EPHA1 antisense RNA 1 [Source:HGNC Symbol;Acc:HGNC:27799]	NA
EPHA10	1	38181645	38230824	128	rs4653316	rs3748682	143.209	0.289274	0.007265	rs12139097	EPH receptor A10 [Source:HGNC Symbol;Acc:HGNC:19987]	Receptor for members of the ephrin-A family. Binds to EFNA3, EFNA4 and EFNA5.
EPHA2	1	16450831	16482582	139	rs111931297	rs41269185	93.468	0.841803	0.02577	rs151160967	EPH receptor A2 [Source:HGNC Symbol;Acc:HGNC:3386]	Receptor tyrosine kinase which binds promiscuously membrane-bound ephrin-A family ligands residing on adjacent cells, leading to contact-dependent bidirectional signaling into neighboring cells. The signaling pathway downstream of the receptor is referred to as forward signaling while the signaling pathway downstream of the ephrin ligand is referred to as reverse signaling. Activated by the ligand ephrin-A1/EFNA1 regulates migration, integrin-mediated adhesion, proliferation and differentiation of cells. Regulates cell adhesion and differentiation through DSG1/desmoglein-1 and inhibition of the ERK1/ERK2 (MAPK3/MAPK1, respectively) signaling pathway. May also participate in UV radiation-induced apoptosis and have a ligand-independent stimulatory effect on chemotactic cell migration. During development, may function in distinctive aspects of pattern formation and subsequently in development of several fetal tissues. Involved for instance in angiogenesis, in early hindbrain development and epithelial proliferation and branching morphogenesis during mammary gland development. Engaged by the ligand ephrin-A5/EFNA5 may regulate lens fiber cells shape and interactions and be important for lens transparency development and maintenance. With ephrin-A2/EFNA2 may play a role in bone remodeling through regulation of osteoclastogenesis and osteoblastogenesis.|(Microbial infection) Acts as a receptor for hepatitis C virus (HCV) in hepatocytes and facilitates its cell entry. Mediates HCV entry by promoting the formation of the CD81-CLDN1 receptor complexes that are essential for HCV entry and by enhancing membrane fusion of cells expressing HCV envelope glycoproteins.
EPHA3	3	89156673	89531284	197	rs1546173	rs74933121	195.617	0.443191	0.001099	rs73137347	EPH receptor A3 [Source:HGNC Symbol;Acc:HGNC:3387]	Receptor tyrosine kinase which binds promiscuously membrane-bound ephrin family ligands residing on adjacent cells, leading to contact-dependent bidirectional signaling into neighboring cells. The signaling pathway downstream of the receptor is referred to as forward signaling while the signaling pathway downstream of the ephrin ligand is referred to as reverse signaling. Highly promiscuous for ephrin-A ligands it binds preferentially EFNA5. Upon activation by EFNA5 regulates cell-cell adhesion, cytoskeletal organization and cell migration. Plays a role in cardiac cells migration and differentiation and regulates the formation of the atrioventricular canal and septum during development probably through activation by EFNA1. Involved in the retinotectal mapping of neurons. May also control the segregation but not the guidance of motor and sensory axons during neuromuscular circuit development.
EPHA4	2	222282746	222437010	201	rs9750676	rs949465	187.255	0.537839	0.008723	rs72954994	EPH receptor A4 [Source:HGNC Symbol;Acc:HGNC:3388]	Receptor tyrosine kinase which binds membrane-bound ephrin family ligands residing on adjacent cells, leading to contact-dependent bidirectional signaling into neighboring cells. The signaling pathway downstream of the receptor is referred to as forward signaling while the signaling pathway downstream of the ephrin ligand is referred to as reverse signaling. Highly promiscuous, it has the unique property among Eph receptors to bind and to be physiologically activated by both GPI-anchored ephrin-A and transmembrane ephrin-B ligands including EFNA1 and EFNB3. Upon activation by ephrin ligands, modulates cell morphology and integrin-dependent cell adhesion through regulation of the Rac, Rap and Rho GTPases activity. Plays an important role in the development of the nervous system controlling different steps of axonal guidance including the establishment of the corticospinal projections. May also control the segregation of motor and sensory axons during neuromuscular circuit development. In addition to its role in axonal guidance plays a role in synaptic plasticity. Activated by EFNA1 phosphorylates CDK5 at 'Tyr-15' which in turn phosphorylates NGEF regulating RHOA and dendritic spine morphogenesis. In the nervous system, plays also a role in repair after injury preventing axonal regeneration and in angiogenesis playing a role in central nervous system vascular formation. Additionally, its promiscuity makes it available to participate in a variety of cell-cell signaling regulating for instance the development of the thymic epithelium.
EPHA5	4	66185280	66536213	383	rs34963056	rs11723726	515.988	0.0971652	0.0005209	rs4860701	EPH receptor A5 [Source:HGNC Symbol;Acc:HGNC:3389]	Receptor tyrosine kinase which binds promiscuously GPI-anchored ephrin-A family ligands residing on adjacent cells, leading to contact-dependent bidirectional signaling into neighboring cells. The signaling pathway downstream of the receptor is referred to as forward signaling while the signaling pathway downstream of the ephrin ligand is referred to as reverse signaling. Among GPI-anchored ephrin-A ligands, EFNA5 most probably constitutes the cognate/functional ligand for EPHA5. Functions as an axon guidance molecule during development and may be involved in the development of the retinotectal, entorhino-hippocampal and hippocamposeptal pathways. Together with EFNA5 plays also a role in synaptic plasticity in adult brain through regulation of synaptogenesis. In addition to its function in the nervous system, the interaction of EPHA5 with EFNA5 mediates communication between pancreatic islet cells to regulate glucose-stimulated insulin secretion.
EPHA6	3	96533424	97467786	392	rs145236582	rs34382394	281.878	0.929318	0.002401	rs16838366	EPH receptor A6 [Source:HGNC Symbol;Acc:HGNC:19296]	Receptor tyrosine kinase which binds promiscuously GPI-anchored ephrin-A family ligands residing on adjacent cells, leading to contact-dependent bidirectional signaling into neighboring cells. The signaling pathway downstream of the receptor is referred to as forward signaling while the signaling pathway downstream of the ephrin ligand is referred to as reverse signaling.
EPHA7	6	93949739	94129300	232	rs56378615	rs669238	198.274	0.690229	0.01854	rs345723	EPH receptor A7 [Source:HGNC Symbol;Acc:HGNC:3390]	Receptor tyrosine kinase which binds promiscuously GPI-anchored ephrin-A family ligands residing on adjacent cells, leading to contact-dependent bidirectional signaling into neighboring cells. The signaling pathway downstream of the receptor is referred to as forward signaling while the signaling pathway downstream of the ephrin ligand is referred to as reverse signaling. Among GPI-anchored ephrin-A ligands, EFNA5 is a cognate/functional ligand for EPHA7 and their interaction regulates brain development modulating cell-cell adhesion and repulsion. Has a repellent activity on axons and is for instance involved in the guidance of corticothalamic axons and in the proper topographic mapping of retinal axons to the colliculus. May also regulate brain development through a caspase(CASP3)-dependent proapoptotic activity. Forward signaling may result in activation of components of the ERK signaling pathway including MAP2K1, MAP2K2, MAPK1 AND MAPK3 which are phosphorylated upon activation of EPHA7.
EPHA8	1	22890003	22930087	172	rs209726	rs291988	194.148	0.274101	0.01135	rs12728460	EPH receptor A8 [Source:HGNC Symbol;Acc:HGNC:3391]	Receptor tyrosine kinase which binds promiscuously GPI-anchored ephrin-A family ligands residing on adjacent cells, leading to contact-dependent bidirectional signaling into neighboring cells. The signaling pathway downstream of the receptor is referred to as forward signaling while the signaling pathway downstream of the ephrin ligand is referred to as reverse signaling. The GPI-anchored ephrin-A EFNA2, EFNA3, and EFNA5 are able to activate EPHA8 through phosphorylation. With EFNA5 may regulate integrin-mediated cell adhesion and migration on fibronectin substrate but also neurite outgrowth. During development of the nervous system plays also a role in axon guidance. Downstream effectors of the EPHA8 signaling pathway include FYN which promotes cell adhesion upon activation by EPHA8 and the MAP kinases in the stimulation of neurite outgrowth.
EPHB1	3	134514098	134979307	525	rs1447696	rs977026	536.467	0.410597	0.005597	rs62271876	EPH receptor B1 [Source:HGNC Symbol;Acc:HGNC:3392]	Receptor tyrosine kinase which binds promiscuously transmembrane ephrin-B family ligands residing on adjacent cells, leading to contact-dependent bidirectional signaling into neighboring cells. The signaling pathway downstream of the receptor is referred to as forward signaling while the signaling pathway downstream of the ephrin ligand is referred to as reverse signaling. Cognate/functional ephrin ligands for this receptor include EFNB1, EFNB2 and EFNB3. During nervous system development, regulates retinal axon guidance redirecting ipsilaterally ventrotemporal retinal ganglion cells axons at the optic chiasm midline. This probably requires repulsive interaction with EFNB2. In the adult nervous system together with EFNB3, regulates chemotaxis, proliferation and polarity of the hippocampus neural progenitors. In addition to its role in axon guidance plays also an important redundant role with other ephrin-B receptors in development and maturation of dendritic spines and synapse formation. May also regulate angiogenesis. More generally, may play a role in targeted cell migration and adhesion. Upon activation by EFNB1 and probably other ephrin-B ligands activates the MAPK/ERK and the JNK signaling cascades to regulate cell migration and adhesion respectively. Involved in the maintenance of the pool of satellite cells (muscle stem cells) by promoting their self-renewal and reducing their activation and differentiation.
EPHB2	1	23037330	23241823	291	rs10580	rs4655138	276.647	0.537085	0.002068	rs74616940	EPH receptor B2 [Source:HGNC Symbol;Acc:HGNC:3393]	Receptor tyrosine kinase which binds promiscuously transmembrane ephrin-B family ligands residing on adjacent cells, leading to contact-dependent bidirectional signaling into neighboring cells. The signaling pathway downstream of the receptor is referred to as forward signaling while the signaling pathway downstream of the ephrin ligand is referred to as reverse signaling. Functions in axon guidance during development. Involved in the guidance of commissural axons, that form a major interhemispheric connection between the 2 temporal lobes of the cerebral cortex. Also involved in guidance of contralateral inner ear efferent growth cones at the midline and of retinal ganglion cell axons to the optic disk. In addition to axon guidance, also regulates dendritic spines development and maturation and stimulates the formation of excitatory synapses. Upon activation by EFNB1, abolishes the ARHGEF15-mediated negative regulation on excitatory synapse formation. Controls other aspects of development including angiogenesis, palate development and in inner ear development through regulation of endolymph production. Forward and reverse signaling through the EFNB2/EPHB2 complex regulate movement and adhesion of cells that tubularize the urethra and septate the cloaca. May function as a tumor suppressor.
EPHB3	3	184279586	184300196	200	rs4912579	rs6782514	152.74	0.826914	0.01515	rs79789252	EPH receptor B3 [Source:HGNC Symbol;Acc:HGNC:3394]	Receptor tyrosine kinase which binds promiscuously transmembrane ephrin-B family ligands residing on adjacent cells, leading to contact-dependent bidirectional signaling into neighboring cells. The signaling pathway downstream of the receptor is referred to as forward signaling while the signaling pathway downstream of the ephrin ligand is referred to as reverse signaling. Generally has an overlapping and redundant function with EPHB2. Like EPHB2, functions in axon guidance during development regulating for instance the neurons forming the corpus callosum and the anterior commissure, 2 major interhemispheric connections between the temporal lobes of the cerebral cortex. In addition to its role in axon guidance plays also an important redundant role with other ephrin-B receptors in development and maturation of dendritic spines and the formation of excitatory synapses. Controls other aspects of development through regulation of cell migration and positioning. This includes angiogenesis, palate development and thymic epithelium development for instance. Forward and reverse signaling through the EFNB2/EPHB3 complex also regulate migration and adhesion of cells that tubularize the urethra and septate the cloaca. Finally, plays an important role in intestinal epithelium differentiation segregating progenitor from differentiated cells in the crypt.
EPHB4	7	100400186	100425143	117	rs117339995	rs12667888	180.765	0.0703485	0.001336	rs142804882	EPH receptor B4 [Source:HGNC Symbol;Acc:HGNC:3395]	Receptor tyrosine kinase which binds promiscuously transmembrane ephrin-B family ligands residing on adjacent cells, leading to contact-dependent bidirectional signaling into neighboring cells. The signaling pathway downstream of the receptor is referred to as forward signaling while the signaling pathway downstream of the ephrin ligand is referred to as reverse signaling. Together with its cognate ligand/functional ligand EFNB2 plays a central role in heart morphogenesis and angiogenesis through regulation of cell adhesion and cell migration. EPHB4-mediated forward signaling controls cellular repulsion and segregation form EFNB2-expressing cells. Plays also a role in postnatal blood vessel remodeling, morphogenesis and permeability and is thus important in the context of tumor angiogenesis.
EPHB6	7	142552775	142568847	79	rs3114477	rs4252456	73.615	0.502107	0.01816	rs2049821	EPH receptor B6 [Source:HGNC Symbol;Acc:HGNC:3396]	Kinase-defective receptor for members of the ephrin-B family. Binds to ephrin-B1 and ephrin-B2. Modulates cell adhesion and migration by exerting both positive and negative effects upon stimulation with ephrin-B2. Inhibits JNK activation, T-cell receptor-induced IL-2 secretion and CD25 expression upon stimulation with ephrin-B2.
EPHX1	1	225997775	226033262	155	rs12048908	rs6664740	132.209	0.647268	0.01006	rs7520182	epoxide hydrolase 1 [Source:HGNC Symbol;Acc:HGNC:3401]	Biotransformation enzyme that catalyzes the hydrolysis of arene and aliphatic epoxides to less reactive and more water soluble dihydrodiols by the trans addition of water.
EPHX2	8	27348518	27402439	159	rs10091396	rs7821500	282.268	0.0163154	0.00165	rs2741348	epoxide hydrolase 2 [Source:HGNC Symbol;Acc:HGNC:3402]	Bifunctional enzyme. The C-terminal domain has epoxide hydrolase activity and acts on epoxides (alkene oxides, oxiranes) and arene oxides. Plays a role in xenobiotic metabolism by degrading potentially toxic epoxides. Also determines steady-state levels of physiological mediators. The N-terminal domain has lipid phosphatase activity, with the highest activity towards threo-9,10-phosphonooxy-hydroxy-octadecanoic acid, followed by erythro-9,10-phosphonooxy-hydroxy-octadecanoic acid, 12-phosphonooxy-octadec-9Z-enoic acid, 12-phosphonooxy-octadec-9E-enoic acid, and p-nitrophenyl phosphate.
EPHX3	19	15337729	15343858	75	rs4808235	rs111569875	97.6907	0.155156	0.001041	rs7249964	epoxide hydrolase 3 [Source:HGNC Symbol;Acc:HGNC:23760]
EPHX4	1	92495532	92529093	70	rs149072800	rs525834	112.874	0.0585218	0.0004649	rs17131602	epoxide hydrolase 4 [Source:HGNC Symbol;Acc:HGNC:23758]
EPM2A	6	145946439	146056991	74	rs9390336	rs2328709	83.5689	0.279839	0.02344	rs117128711	EPM2A, laforin glucan phosphatase [Source:HGNC Symbol;Acc:HGNC:3413]	Plays an important role in preventing glycogen hyperphosphorylation and the formation of insoluble aggregates, via its activity as glycogen phosphatase, and by promoting the ubiquitination of proteins involved in glycogen metabolism via its interaction with the E3 ubiquitin ligase NHLRC1/malin. Shows strong phosphatase activity towards complex carbohydrates in vitro, avoiding glycogen hyperphosphorylation which is associated with reduced branching and formation of insoluble aggregates (PubMed:16901901, PubMed:23922729, PubMed:26231210, PubMed:25538239, PubMed:25544560). Dephosphorylates phosphotyrosine and synthetic substrates, such as para-nitrophenylphosphate (pNPP), and has low activity with phosphoserine and phosphothreonine substrates (in vitro) (PubMed:11001928, PubMed:11220751, PubMed:11739371, PubMed:14532330, PubMed:16971387, PubMed:18617530, PubMed:22036712, PubMed:23922729, PubMed:14722920). Has been shown to dephosphorylate MAPT (By similarity). Forms a complex with NHLRC1/malin and HSP70, which suppresses the cellular toxicity of misfolded proteins by promoting their degradation through the ubiquitin-proteasome system (UPS). Acts as a scaffold protein to facilitate PPP1R3C/PTG ubiquitination by NHLRC1/malin (PubMed:23922729). Also promotes proteasome-independent protein degradation through the macroautophagy pathway (PubMed:20453062).|Isoform 2: does not bind to glycogen (PubMed:18617530). Lacks phosphatase activity and might function as a dominant-negative regulator for the phosphatase activity of isoform 1 and isoform 7 (PubMed:18617530, PubMed:22036712).|Isoform 7: has phosphatase activity (in vitro).
EPM2AIP1	3	37027356	37034795	48	rs4535177	rs9876116	39.9934	0.622054	0.03695	rs62246863	EPM2A interacting protein 1 [Source:HGNC Symbol;Acc:HGNC:19735]
EPN1	19	56186560	56207133	149	rs8110652	rs8100685	103.006	0.827085	0.003956	rs117763047	epsin 1 [Source:HGNC Symbol;Acc:HGNC:21604]	Binds to membranes enriched in phosphatidylinositol 4,5-bisphosphate (PtdIns(4,5)P2). Modifies membrane curvature and facilitates the formation of clathrin-coated invaginations (By similarity). Regulates receptor-mediated endocytosis.
EPN2	17	19140689	19240028	36	rs57433322	rs139356332	40.6612	0.298015	0.01443	rs3862148	epsin 2 [Source:HGNC Symbol;Acc:HGNC:18639]	Plays a role in the formation of clathrin-coated invaginations and endocytosis.
EPN2-AS1	17	19199908	19209574	28	rs4273100	rs8065189	21.0445	0.701331	0.01443	rs3862148	EPN2 antisense RNA 1 [Source:HGNC Symbol;Acc:HGNC:40849]	NA
EPN2-IT1	17	19174705	19177701	21	rs57433322	rs3785775	18.0581	0.586046	0.01443	rs3862148	NA
EPN3	17	48610047	48621111	138	rs1551717	rs11079918	144.621	0.370886	0.001903	rs11559099	epsin 3 [Source:HGNC Symbol;Acc:HGNC:18235]
EPO	7	100318422	100321323	85	rs221788	rs314298	133.321	0.0631907	0.0008942	rs117135790	erythropoietin [Source:HGNC Symbol;Acc:HGNC:3415]	Hormone involved in the regulation of erythrocyte proliferation and differentiation and the maintenance of a physiological level of circulating erythrocyte mass. Binds to EPOR leading to EPOR dimerization and JAK2 activation thereby activating specific downstream effectors, including STAT1 and STAT3.
EPOR	19	11487880	11495018	86	rs8110894	rs111700101	85.2416	0.438926	0.001608	rs317914	erythropoietin receptor [Source:HGNC Symbol;Acc:HGNC:3416]	Receptor for erythropoietin. Mediates erythropoietin-induced erythroblast proliferation and differentiation. Upon EPO stimulation, EPOR dimerizes triggering the JAK2/STAT5 signaling cascade. In some cell types, can also activate STAT1 and STAT3. May also activate the LYN tyrosine kinase.|Isoform EPOR-T acts as a dominant-negative receptor of EPOR-mediated signaling.
EPPIN	20	44169264	44176065	71	rs6032237	rs3092049	68.2879	0.455613	0.00653	rs148095125	epididymal peptidase inhibitor [Source:HGNC Symbol;Acc:HGNC:15932]	Serine protease inhibitor that plays an essential role in male reproduction and fertility. Modulates the hydrolysis of SEMG1 by KLK3/PSA (a serine protease), provides antimicrobial protection for spermatozoa in the ejaculate coagulum, and binds SEMG1 thereby inhibiting sperm motility.
EPPIN-WFDC6	20	44164918	44176065	77	rs6073758	rs3092049	73.6061	0.464125	0.00653	rs148095125	EPPIN-WFDC6 readthrough [Source:HGNC Symbol;Acc:HGNC:38825]	NA
EPPK1	8	144939491	144952632	145	rs58557681	rs72693398	156.383	0.329412	0.006512	rs11778462	NA
EPRS	1	220141941	220220000	113	rs4846607	rs78887187	130.537	0.271348	0.003851	rs146293670	glutamyl-prolyl-tRNA synthetase [Source:HGNC Symbol;Acc:HGNC:3418]	Catalyzes the attachment of the cognate amino acid to the corresponding tRNA in a two-step reaction: the amino acid is first activated by ATP to form a covalent intermediate with AMP and is then transferred to the acceptor end of the cognate tRNA. Component of the GAIT (gamma interferon-activated inhibitor of translation) complex which mediates interferon-gamma-induced transcript-selective translation inhibition in inflammation processes. Upon interferon-gamma activation and subsequent phosphorylation dissociates from the multisynthetase complex and assembles into the GAIT complex which binds to stem loop-containing GAIT elements in the 3'-UTR of diverse inflammatory mRNAs (such as ceruplasmin) and suppresses their translation.
EPS15	1	51819934	51984995	113	rs56057935	rs17394584	102.381	0.558967	0.003949	rs151129349	epidermal growth factor receptor pathway substrate 15 [Source:HGNC Symbol;Acc:HGNC:3419]	Involved in cell growth regulation. May be involved in the regulation of mitogenic signals and control of cell proliferation. Involved in the internalization of ligand-inducible receptors of the receptor tyrosine kinase (RTK) type, in particular EGFR. Plays a role in the assembly of clathrin-coated pits (CCPs). Acts as a clathrin adapter required for post-Golgi trafficking. Seems to be involved in CCPs maturation including invagination or budding. Involved in endocytosis of integrin beta-1 (ITGB1) and transferrin receptor (TFR); internalization of ITGB1 as DAB2-dependent cargo but not TFR seems to require association with DAB2.
EPS15L1	19	16466054	16582823	178	rs28832583	rs8111801	127.658	0.84828	0.01132	rs10426525	epidermal growth factor receptor pathway substrate 15 like 1 [Source:HGNC Symbol;Acc:HGNC:24634]	Seems to be a constitutive component of clathrin-coated pits that is required for receptor-mediated endocytosis. Involved in endocytosis of integrin beta-1 (ITGB1) and transferrin receptor (TFR); internalization of ITGB1 as DAB2-dependent cargo but not TFR seems to require association with DAB2.
EPS8	12	15773074	15942510	116	rs71459185	rs1358306	136.683	0.207697	0.01351	rs146612691	epidermal growth factor receptor pathway substrate 8 [Source:HGNC Symbol;Acc:HGNC:3420]	Signaling adapter that controls various cellular protrusions by regulating actin cytoskeleton dynamics and architecture. Depending on its association with other signal transducers, can regulate different processes. Together with SOS1 and ABI1, forms a trimeric complex that participates in transduction of signals from Ras to Rac by activating the Rac-specific guanine nucleotide exchange factor (GEF) activity. Acts as a direct regulator of actin dynamics by binding actin filaments and has both barbed-end actin filament capping and actin bundling activities depending on the context. Displays barbed-end actin capping activity when associated with ABI1, thereby regulating actin-based motility process: capping activity is auto-inhibited and inhibition is relieved upon ABI1 interaction. Also shows actin bundling activity when associated with BAIAP2, enhancing BAIAP2-dependent membrane extensions and promoting filopodial protrusions. Involved in the regulation of processes such as axonal filopodia growth, stereocilia length, dendritic cell migration and cancer cell migration and invasion. Acts as a regulator of axonal filopodia formation in neurons: in the absence of neurotrophic factors, negatively regulates axonal filopodia formation via actin-capping activity. In contrast, it is phosphorylated in the presence of BDNF leading to inhibition of its actin-capping activity and stimulation of filopodia formation. Component of a complex with WHRN and MYO15A that localizes at stereocilia tips and is required for elongation of the stereocilia actin core. Indirectly involved in cell cycle progression; its degradation following ubiquitination being required during G2 phase to promote cell shape changes.
EPS8L1	19	55587220	55599291	161	rs1654421	rs79705884	158.924	0.456068	0.01387	rs775821	EPS8 like 1 [Source:HGNC Symbol;Acc:HGNC:21295]	Stimulates guanine exchange activity of SOS1. May play a role in membrane ruffling and remodeling of the actin cytoskeleton.
EPS8L2	11	706119	727727	140	rs111257108	rs140847737	242.229	0.034079	0.0003146	rs4963124	EPS8 like 2 [Source:HGNC Symbol;Acc:HGNC:21296]	Stimulates guanine exchange activity of SOS1. May play a role in membrane ruffling and remodeling of the actin cytoskeleton.
EPS8L3	1	110292701	110306644	140	rs12751105	rs61788682	122.285	0.633646	0.02927	rs78667927	EPS8 like 3 [Source:HGNC Symbol;Acc:HGNC:21297]
EPSTI1	13	43460523	43566407	219	rs2324970	rs7317430	267.729	0.178829	0.005854	rs9533332	epithelial stromal interaction 1 [Source:HGNC Symbol;Acc:HGNC:16465]
EPT1	2	26568953	26618759	106	rs72809691	rs149819077	158.187	0.100075	0.002157	rs10187359	NA
EPX	17	56270088	56282535	93	rs72839957	rs2301869	147.443	0.0607557	0.0007989	rs75996430	eosinophil peroxidase [Source:HGNC Symbol;Acc:HGNC:3423]	Mediates tyrosine nitration of secondary granule proteins in mature resting eosinophils. Shows significant inhibitory activity towards Mycobacterium tuberculosis H37Rv by inducing bacterial fragmentation and lysis.
EPYC	12	91357455	91398803	86	rs117045950	rs75760547	62.6424	0.79607	0.01625	rs141350434	epiphycan [Source:HGNC Symbol;Acc:HGNC:3053]	May have a role in bone formation and also in establishing the ordered structure of cartilage through matrix organization.
EQTN	9	27284653	27297137	176	rs72617303	rs12553110	215.61	0.207575	0.001157	rs117021683	equatorin [Source:HGNC Symbol;Acc:HGNC:1359]	Acrosomal membrane-anchored protein involved in the process of fertilization and in acrosome biogenesis.
ERAL1	17	27182042	27188072	56	rs9913801	rs75491281	54.4488	0.444619	0.002686	rs34380186	Era like 12S mitochondrial rRNA chaperone 1 [Source:HGNC Symbol;Acc:HGNC:3424]	Probable GTPase that plays a role in the mitochondrial ribosomal small subunit assembly. Specifically binds the 12S mitochondrial rRNA (12S mt-rRNA) to a 33 nucleotide section delineating the 3' terminal stem-loop region. May act as a chaperone that protects the 12S mt-rRNA on the 28S mitoribosomal subunit during ribosomal small subunit assembly.
ERAP1	5	96096513	96149848	142	rs72772092	rs17087083	233.865	0.0680047	4.69E-05	rs34757	endoplasmic reticulum aminopeptidase 1 [Source:HGNC Symbol;Acc:HGNC:18173]	Aminopeptidase that plays a central role in peptide trimming, a step required for the generation of most HLA class I-binding peptides. Peptide trimming is essential to customize longer precursor peptides to fit them to the correct length required for presentation on MHC class I molecules. Strongly prefers substrates 9-16 residues long. Rapidly degrades 13-mer to a 9-mer and then stops. Preferentially hydrolyzes the residue Leu and peptides with a hydrophobic C-terminus, while it has weak activity toward peptides with charged C-terminus. May play a role in the inactivation of peptide hormones. May be involved in the regulation of blood pressure through the inactivation of angiotensin II and/or the generation of bradykinin in the kidney.
ERAP2	5	96211643	96255406	97	rs152280	rs115868473	111.534	0.26458	0.003153	rs152280	endoplasmic reticulum aminopeptidase 2 [Source:HGNC Symbol;Acc:HGNC:29499]	Aminopeptidase that plays a central role in peptide trimming, a step required for the generation of most HLA class I-binding peptides. Peptide trimming is essential to customize longer precursor peptides to fit them to the correct length required for presentation on MHC class I molecules. Preferentially hydrolyzes the basic residues Arg and Lys.
ERBB2	17	37844336	37884915	69	rs4794817	rs7224641	79.8322	0.262358	0.01893	rs138742873	erb-b2 receptor tyrosine kinase 2 [Source:HGNC Symbol;Acc:HGNC:3430]	Protein tyrosine kinase that is part of several cell surface receptor complexes, but that apparently needs a coreceptor for ligand binding. Essential component of a neuregulin-receptor complex, although neuregulins do not interact with it alone. GP30 is a potential ligand for this receptor. Regulates outgrowth and stabilization of peripheral microtubules (MTs). Upon ERBB2 activation, the MEMO1-RHOA-DIAPH1 signaling pathway elicits the phosphorylation and thus the inhibition of GSK3B at cell membrane. This prevents the phosphorylation of APC and CLASP2, allowing its association with the cell membrane. In turn, membrane-bound APC allows the localization of MACF1 to the cell membrane, which is required for microtubule capture and stabilization.|In the nucleus is involved in transcriptional regulation. Associates with the 5'-TCAAATTC-3' sequence in the PTGS2/COX-2 promoter and activates its transcription. Implicated in transcriptional activation of CDKN1A; the function involves STAT3 and SRC. Involved in the transcription of rRNA genes by RNA Pol I and enhances protein synthesis and cell growth.
ERBB2IP	5	65222381	65376851	124	rs115394008	rs153394	201.008	0.0359525	0.001622	rs75609965	NA
ERBB3	12	56473808	56497291	68	rs11613544	rs78182748	120.184	0.0234625	0.001561	rs705708	erb-b2 receptor tyrosine kinase 3 [Source:HGNC Symbol;Acc:HGNC:3431]	Tyrosine-protein kinase that plays an essential role as cell surface receptor for neuregulins. Binds to neuregulin-1 (NRG1) and is activated by it; ligand-binding increases phosphorylation on tyrosine residues and promotes its association with the p85 subunit of phosphatidylinositol 3-kinase (PubMed:20682778). May also be activated by CSPG5 (PubMed:15358134).
ERBB4	2	212240441	213403352	1310	rs61028848	rs62186327	2053.77	0.00287908	2.68E-05	rs77812699	erb-b2 receptor tyrosine kinase 4 [Source:HGNC Symbol;Acc:HGNC:3432]	Tyrosine-protein kinase that plays an essential role as cell surface receptor for neuregulins and EGF family members and regulates development of the heart, the central nervous system and the mammary gland, gene transcription, cell proliferation, differentiation, migration and apoptosis. Required for normal cardiac muscle differentiation during embryonic development, and for postnatal cardiomyocyte proliferation. Required for normal development of the embryonic central nervous system, especially for normal neural crest cell migration and normal axon guidance. Required for mammary gland differentiation, induction of milk proteins and lactation. Acts as cell-surface receptor for the neuregulins NRG1, NRG2, NRG3 and NRG4 and the EGF family members BTC, EREG and HBEGF. Ligand binding triggers receptor dimerization and autophosphorylation at specific tyrosine residues that then serve as binding sites for scaffold proteins and effectors. Ligand specificity and signaling is modulated by alternative splicing, proteolytic processing, and by the formation of heterodimers with other ERBB family members, thereby creating multiple combinations of intracellular phosphotyrosines that trigger ligand- and context-specific cellular responses. Mediates phosphorylation of SHC1 and activation of the MAP kinases MAPK1/ERK2 and MAPK3/ERK1. Isoform JM-A CYT-1 and isoform JM-B CYT-1 phosphorylate PIK3R1, leading to the activation of phosphatidylinositol 3-kinase and AKT1 and protect cells against apoptosis. Isoform JM-A CYT-1 and isoform JM-B CYT-1 mediate reorganization of the actin cytoskeleton and promote cell migration in response to NRG1. Isoform JM-A CYT-2 and isoform JM-B CYT-2 lack the phosphotyrosine that mediates interaction with PIK3R1, and hence do not phosphorylate PIK3R1, do not protect cells against apoptosis, and do not promote reorganization of the actin cytoskeleton and cell migration. Proteolytic processing of isoform JM-A CYT-1 and isoform JM-A CYT-2 gives rise to the corresponding soluble intracellular domains (4ICD) that translocate to the nucleus, promote nuclear import of STAT5A, activation of STAT5A, mammary epithelium differentiation, cell proliferation and activation of gene expression. The ERBB4 soluble intracellular domains (4ICD) colocalize with STAT5A at the CSN2 promoter to regulate transcription of milk proteins during lactation. The ERBB4 soluble intracellular domains can also translocate to mitochondria and promote apoptosis.
ERC1	12	1100403	1605099	606	rs2887532	rs7976606	794.005	0.0794596	1.75E-05	rs7964663	ELKS/RAB6-interacting/CAST family member 1 [Source:HGNC Symbol;Acc:HGNC:17072]	Regulatory subunit of the IKK complex. Probably recruits IkappaBalpha/NFKBIA to the complex. May be involved in the organization of the cytomatrix at the nerve terminals active zone (CAZ) which regulates neurotransmitter release. May be involved in vesicle trafficking at the CAZ. May be involved in Rab-6 regulated endosomes to Golgi transport.
ERC2	3	55542335	56502391	828	rs508407	rs6800894	1004.51	0.124488	0.0005991	rs17713747	ELKS/RAB6-interacting/CAST family member 2 [Source:HGNC Symbol;Acc:HGNC:31922]	Thought to be involved in the organization of the cytomatrix at the nerve terminals active zone (CAZ) which regulates neurotransmitter release. Seems to act together with BSN. May recruit liprin-alpha proteins to the CAZ.
ERC2-IT1	3	55691242	55693497	109	rs79123063	rs1179374	216.562	0.0175693	0.006616	rs815459	NA
ERCC1	19	45910590	45927177	123	rs3916851	rs142005387	86.6189	0.834181	0.0385	rs188340562	ERCC excision repair 1, endonuclease non-catalytic subunit [Source:HGNC Symbol;Acc:HGNC:3433]	Isoform 1: Non-catalytic component of a structure-specific DNA repair endonuclease responsible for the 5'-incision during DNA repair. Responsible, in conjunction with SLX4, for the first step in the repair of interstrand cross-links (ICL). Participates in the processing of anaphase bridge-generating DNA structures, which consist in incompletely processed DNA lesions arising during S or G2 phase, and can result in cytokinesis failure. Also required for homology-directed repair (HDR) of DNA double-strand breaks, in conjunction with SLX4.
ERCC2	19	45854648	45873845	143	rs62120865	rs11615	118.822	0.659185	0.01899	rs3916868	ERCC excision repair 2, TFIIH core complex helicase subunit [Source:HGNC Symbol;Acc:HGNC:3434]	ATP-dependent 5'-3' DNA helicase, component of the core-TFIIH basal transcription factor. Involved in nucleotide excision repair (NER) of DNA by opening DNA around the damage, and in RNA transcription by RNA polymerase II by anchoring the CDK-activating kinase (CAK) complex, composed of CDK7, cyclin H and MAT1, to the core-TFIIH complex. Involved in the regulation of vitamin-D receptor activity. As part of the mitotic spindle-associated MMXD complex it plays a role in chromosome segregation. Might have a role in aging process and could play a causative role in the generation of skin cancers.
ERCC3	2	128014865	128051752	52	rs4662574	rs112327507	53.5494	0.385598	0.003005	rs111784585	ERCC excision repair 3, TFIIH core complex helicase subunit [Source:HGNC Symbol;Acc:HGNC:3435]	ATP-dependent 3'-5' DNA helicase, component of the core-TFIIH basal transcription factor, involved in nucleotide excision repair (NER) of DNA and, when complexed to CAK, in RNA transcription by RNA polymerase II. Acts by opening DNA either around the RNA transcription start site or the DNA damage.
ERCC4	16	14014013	14046205	114	rs231126	rs8044564	73.2285	0.903321	0.01751	rs138819135	ERCC excision repair 4, endonuclease catalytic subunit [Source:HGNC Symbol;Acc:HGNC:3436]	Catalytic component of a structure-specific DNA repair endonuclease responsible for the 5-prime incision during DNA repair. Involved in homologous recombination that assists in removing interstrand cross-link.
ERCC5	13	103498190	103528351	125	rs60951398	rs9586010	181.301	0.0874472	0.003958	rs7999632	ERCC excision repair 5, endonuclease [Source:HGNC Symbol;Acc:HGNC:3437]	NA
ERCC6	10	50662525	50747169	98	rs61850965	rs10857516	90.3451	0.535016	0.04622	rs59879970	ERCC excision repair 6, chromatin remodeling factor [Source:HGNC Symbol;Acc:HGNC:3438]	NA
ERCC6-PGBD3	10	50723150	50747584	54	rs2209281	rs1917803	46.4103	0.574911	0.05516	rs55825410	NA
ERCC6L2	9	98637899	98780735	140	rs9409321	rs10760727	179.115	0.17086	0.01209	rs28521284	ERCC excision repair 6 like 2 [Source:HGNC Symbol;Acc:HGNC:26922]	May be involved in early DNA damage response.
ERCC8	5	60169658	60240905	66	rs1445293	rs79729220	43.5736	0.840822	0.04058	rs112923037	ERCC excision repair 8, CSA ubiquitin ligase complex subunit [Source:HGNC Symbol;Acc:HGNC:3439]	Substrate-recognition component of the CSA complex, a DCX (DDB1-CUL4-X-box) E3 ubiquitin-protein ligase complex, involved in transcription-coupled nucleotide excision repair. The CSA complex (DCX(ERCC8) complex) promotes the ubiquitination and subsequent proteasomal degradation of ERCC6 in a UV-dependent manner; ERCC6 degradation is essential for the recovery of RNA synthesis after transcription-coupled repair. It is required for the recruitment of XAB2, HMGN1 and TCEA1/TFIIS to a transcription-coupled repair complex which removes RNA polymerase II-blocking lesions from the transcribed strand of active genes.
EREG	4	75230859	75254477	97	rs72654839	rs1494878	144.1	0.0684411	0.008712	rs140475531	epiregulin [Source:HGNC Symbol;Acc:HGNC:3443]	Ligand of the EGF receptor/EGFR and ERBB4. Stimulates EGFR and ERBB4 tyrosine phosphorylation (PubMed:9419975). Contributes to inflammation, wound healing, tissue repair, and oocyte maturation by regulating angiogenesis and vascular remodeling and by stimulating cell proliferation (PubMed:24631357).
ERF	19	42751716	42759309	41	rs2303652	rs10412833	69.4895	0.0613827	0.006074	rs2075087	ETS2 repressor factor [Source:HGNC Symbol;Acc:HGNC:3444]	Potent transcriptional repressor that binds to the H1 element of the Ets2 promoter. May regulate other genes involved in cellular proliferation. Required for extraembryonic ectoderm differentiation, ectoplacental cone cavity closure, and chorioallantoic attachment (By similarity). May be important for regulating trophoblast stem cell differentiation.
ERG	21	39739182	40033704	489	rs9976261	rs76775190	679.708	0.0348018	0.00106	rs9976812	ERG, ETS transcription factor [Source:HGNC Symbol;Acc:HGNC:3446]	Transcriptional regulator. May participate in transcriptional regulation through the recruitment of SETDB1 histone methyltransferase and subsequent modification of local chromatin structure.
ERGIC1	5	172261222	172379688	298	rs2243467	rs11743280	504.733	0.0062637	0.0001672	rs79030899	endoplasmic reticulum-golgi intermediate compartment 1 [Source:HGNC Symbol;Acc:HGNC:29205]	Possible role in transport between endoplasmic reticulum and Golgi.
ERGIC2	12	29493578	29534143	78	rs77192223	rs17660352	53.1659	0.777925	0.04845	rs12311187	ERGIC and golgi 2 [Source:HGNC Symbol;Acc:HGNC:30208]	Possible role in transport between endoplasmic reticulum and Golgi.
ERGIC3	20	34129777	34145405	75	rs224375	rs882436	157.877	0.0194668	0.00428	rs224418	ERGIC and golgi 3 [Source:HGNC Symbol;Acc:HGNC:15927]	Possible role in transport between endoplasmic reticulum and Golgi.
ERH	14	69846839	69865021	91	rs55758243	rs184238756	70.428	0.718031	0.03068	rs147345848	ERH, mRNA splicing and mitosis factor [Source:HGNC Symbol;Acc:HGNC:3447]	May have a role in the cell cycle.
ERI1	8	8860313	8890849	142	rs7832398	rs73197735	254.406	0.0495081	0.0009132	rs4840383	exoribonuclease 1 [Source:HGNC Symbol;Acc:HGNC:23994]	RNA exonuclease that binds to the 3'-end of histone mRNAs and degrades them, suggesting that it plays an essential role in histone mRNA decay after replication. A 2' and 3'-hydroxyl groups at the last nucleotide of the histone 3'-end is required for efficient degradation of RNA substrates. Also able to degrade the 3'-overhangs of short interfering RNAs (siRNAs) in vitro, suggesting a possible role as regulator of RNA interference (RNAi). Requires for binding the 5'-ACCCA-3' sequence present in stem-loop structure. Able to bind other mRNAs. Required for 5.8S rRNA 3'-end processing. Also binds to 5.8s ribosomal RNA. Binds with high affinity to the stem-loop structure of replication-dependent histone pre-mRNAs.
ERI2	16	20791514	20817795	50	rs1021589	rs12926084	42.0889	0.643589	0.006733	rs12926084	ERI1 exoribonuclease family member 2 [Source:HGNC Symbol;Acc:HGNC:30541]
ERI3	1	44686741	44820939	78	rs36058008	rs139367711	55.096	0.791767	0.04704	rs17416416	ERI1 exoribonuclease family member 3 [Source:HGNC Symbol;Acc:HGNC:17276]
ERI3-IT1	1	44688266	44709955	37	rs34716757	rs325159	25.9635	0.786341	0.06078	rs141235816	ERI3 intronic transcript 1 [Source:HGNC Symbol;Acc:HGNC:41431]	NA
ERICH1	8	614199	681226	329	rs1703875	rs60197175	454.763	0.131229	0.005402	rs1703893	glutamate rich 1 [Source:HGNC Symbol;Acc:HGNC:27234]
ERICH1-AS1	8	687604	1087777	819	rs577745022	rs192994793	1146.84	0.057337	0.0003717	rs10105564	NA
ERICH2	2	171627191	171655481	78	rs4668302	rs769408	151.247	0.0277521	0.002674	rs3749034	glutamate rich 2 [Source:HGNC Symbol;Acc:HGNC:44395]
ERICH3	1	75033794	75139422	140	rs10493544	rs28459619	194.086	0.0743971	0.002317	rs11485555	glutamate rich 3 [Source:HGNC Symbol;Acc:HGNC:25346]
ERICH4	19	41949062	41950670	68	rs11667908	rs75859637	87.8242	0.174155	0.0002692	rs112381655	glutamate rich 4 [Source:HGNC Symbol;Acc:HGNC:34497]
ERICH5	8	99076749	99105838	139	rs145408942	rs11781906	129.479	0.542325	0.004975	rs4735529	glutamate rich 5 [Source:HGNC Symbol;Acc:HGNC:26823]
ERICH6	3	150377674	150421742	138	rs115102263	rs2116684	128.641	0.530394	0.006074	rs72616691	glutamate rich 6 [Source:HGNC Symbol;Acc:HGNC:28602]
ERICH6B	13	46115431	46189874	115	rs3014948	rs11843271	111.076	0.455061	0.002321	rs1123309	glutamate rich 6B [Source:HGNC Symbol;Acc:HGNC:26523]
ERLEC1	2	54014067	54045956	94	rs13423576	rs114176568	76.6618	0.637831	0.02017	rs116544971	endoplasmic reticulum lectin 1 [Source:HGNC Symbol;Acc:HGNC:25222]	Probable lectin that binds selectively to improperly folded lumenal proteins. May function in endoplasmic reticulum quality control and endoplasmic reticulum-associated degradation (ERAD) of both non-glycosylated proteins and glycoproteins.
ERLIN1	10	101909846	101945814	85	rs7068215	rs12771909	74.067	0.567503	0.01279	rs17885841	ER lipid raft associated 1 [Source:HGNC Symbol;Acc:HGNC:16947]	Component of the ERLIN1/ERLIN2 complex which mediates the endoplasmic reticulum-associated degradation (ERAD) of inositol 1,4,5-trisphosphate receptors (IP3Rs). Involved in regulation of cellular cholesterol homeostasis by regulation the SREBP signaling pathway. Binds cholesterol and may promote ER retention of the SCAP-SREBF complex (PubMed:24217618).
ERLIN2	8	37594096	37615319	66	rs34678948	rs7015566	75.9004	0.270137	0.008653	rs150564841	ER lipid raft associated 2 [Source:HGNC Symbol;Acc:HGNC:1356]	Component of the ERLIN1/ERLIN2 complex which mediates the endoplasmic reticulum-associated degradation (ERAD) of inositol 1,4,5-trisphosphate receptors (IP3Rs) such as ITPR1 (PubMed:19240031, PubMed:17502376). Promotes sterol-accelerated ERAD of HMGCR probably implicating an AMFR/gp78-containing ubiquitin ligase complex (PubMed:21343306). Involved in regulation of cellular cholesterol homeostasis by regulation the SREBP signaling pathway. May promote ER retention of the SCAP-SREBF complex (PubMed:24217618).
ERMAP	1	43282775	43310660	76	rs11210712	rs841861	40.4302	0.953752	0.05233	rs56386178	erythroblast membrane associated protein (Scianna blood group) [Source:HGNC Symbol;Acc:HGNC:15743]	Possible role as a cell-adhesion or receptor molecule of erythroid cells.
ERMARD	6	170151717	170181680	91	rs1137523	rs79885733	124.004	0.157565	0.001988	rs7745635	ER membrane associated RNA degradation [Source:HGNC Symbol;Acc:HGNC:21056]	NA
ERMN	2	158175124	158184146	46	rs16841461	rs13006585	71.7914	0.0760238	0.01059	rs62175214	ermin [Source:HGNC Symbol;Acc:HGNC:29208]	Plays a role in cytoskeletal rearrangements during the late wrapping and/or compaction phases of myelinogenesis as well as in maintenance and stability of myelin sheath in the adult. May play an important role in late-stage oligodendroglia maturation, myelin/Ranvier node formation during CNS development, and in the maintenance and plasticity of related structures in the mature CNS.
ERMP1	9	5784571	5833081	172	rs7869920	rs4629929	137.356	0.663666	0.006146	rs10975317	endoplasmic reticulum metallopeptidase 1 [Source:HGNC Symbol;Acc:HGNC:23703]	Within the ovary, required for the organization of somatic cells and oocytes into discrete follicular structures.
ERN1	17	62120389	62207502	134	rs73326393	rs9896682	149.386	0.292402	0.006891	rs75592880	endoplasmic reticulum to nucleus signaling 1 [Source:HGNC Symbol;Acc:HGNC:3449]	Senses unfolded proteins in the lumen of the endoplasmic reticulum via its N-terminal domain which leads to enzyme auto-activation. The active endoribonuclease domain splices XBP1 mRNA to generate a new C-terminus, converting it into a potent unfolded-protein response transcriptional activator and triggering growth arrest and apoptosis.
ERN2	16	23701625	23724821	115	rs8053188	rs8054861	102.886	0.588033	0.0368	rs62029269	endoplasmic reticulum to nucleus signaling 2 [Source:HGNC Symbol;Acc:HGNC:16942]	Induces translational repression through 28S ribosomal RNA cleavage in response to ER stress. Pro-apoptotic. Appears to play no role in the unfolded-protein response, unlike closely related proteins.
ERO1L	14	53108604	53162419	96	rs79133846	rs1254975	100.355	0.370135	0.008232	rs10140552	NA
ERO1LB	1	236378421	236445339	125	rs35678371	rs146863644	104.297	0.641326	0.007438	rs7520645	NA
ERP27	12	15066975	15091463	106	rs11056213	rs7313555	131.569	0.19203	0.005224	rs73058124	endoplasmic reticulum protein 27 [Source:HGNC Symbol;Acc:HGNC:26495]
ERP29	12	112451151	112461024	32	rs117595087	rs7298532	20.6637	0.818004	0.0193	rs144624291	endoplasmic reticulum protein 29 [Source:HGNC Symbol;Acc:HGNC:13799]	Does not seem to be a disulfide isomerase. Plays an important role in the processing of secretory proteins within the endoplasmic reticulum (ER), possibly by participating in the folding of proteins in the ER.
ERP44	9	102741462	102861330	86	rs13340694	rs846765	148.689	0.0258193	6.91E-05	rs41273939	endoplasmic reticulum protein 44 [Source:HGNC Symbol;Acc:HGNC:18311]	Mediates thiol-dependent retention in the early secretory pathway, forming mixed disulfides with substrate proteins through its conserved CRFS motif. Inhibits the calcium channel activity of ITPR1. May have a role in the control of oxidative protein folding in the endoplasmic reticulum. Required to retain ERO1A and ERO1B in the endoplasmic reticulum.
ERRFI1	1	8071778	8086393	37	rs226249	rs12736494	52.0775	0.137706	0.0005855	rs115589129	ERBB receptor feedback inhibitor 1 [Source:HGNC Symbol;Acc:HGNC:18185]	Negative regulator of EGFR signaling in skin morphogenesis. Acts as a negative regulator for several EGFR family members, including ERBB2, ERBB3 and ERBB4. Inhibits EGFR catalytic activity by interfering with its dimerization. Inhibits autophosphorylation of EGFR, ERBB2 and ERBB4. Important for normal keratinocyte proliferation and differentiation. Plays a role in modulating the response to steroid hormones in the uterus. Required for normal response to progesterone in the uterus and for fertility. Mediates epithelial estrogen responses in the uterus by regulating ESR1 levels and activation. Important for regulation of endometrium cell proliferation. Important for normal prenatal and perinatal lung development.
ERV3-1	7	64450732	64467124	72	rs34843623	rs62456014	144.226	0.0133377	5.72E-05	rs73141516	endogenous retrovirus group 3 member 1, envelope [Source:HGNC Symbol;Acc:HGNC:3454]	Retroviral envelope proteins mediate receptor recognition and membrane fusion during early infection. Endogenous envelope proteins may have kept, lost or modified their original function during evolution. This endogenous envelope protein has lost its fusogenic properties. It can inhibit cell growth through decrease expression of cyclin B1 and increased expression of p21 in vitro.|SU mediates receptor recognition.|TM anchors the envelope heterodimer to the viral membrane through one transmembrane domain. The other hydrophobic domain, called fusion peptide, mediates fusion of the viral membrane with the target cell membrane.
ERVFRD-1	6	11102721	11112071	81	rs4713157	rs72825185	92.6882	0.274318	0.01747	rs7746833	endogenous retrovirus group FRD member 1, envelope [Source:HGNC Symbol;Acc:HGNC:33823]	This endogenous retroviral envelope protein has retained its original fusogenic properties and participates in trophoblast fusion and the formation of a syncytium during placenta morphogenesis. The interaction with MFSD2A is apparently important for this process (PubMed:18988732).|Endogenous envelope proteins may have kept, lost or modified their original function during evolution but this one can still make pseudotypes with MLV, HIV-1 or SIV-1 virions and confer infectivity. Retroviral envelope proteins mediate receptor recognition and membrane fusion during early infection. The surface protein mediates receptor recognition, while the transmembrane protein anchors the envelope heterodimer to the viral membrane through one transmembrane domain. The other hydrophobic domain, called fusion peptide, mediates fusion of the viral membrane with the target cell membrane (PubMed:14694139).
ERVK13-1	16	2708389	2723440	59	rs140337670	rs146225044	53.0587	0.546309	0.02915	rs11645410	endogenous retrovirus group K13 member 1 [Source:HGNC Symbol;Acc:HGNC:27548]	NA
ERVMER34-1	4	53609683	53617807	65	rs73248682	rs28733375	96.1534	0.0722924	0.001028	rs111721954	endogenous retrovirus group MER34 member 1, envelope [Source:HGNC Symbol;Acc:HGNC:42970]	Retroviral envelope proteins mediate receptor recognition and membrane fusion during early infection. Endogenous envelope proteins may have kept, lost or modified their original function during evolution.
ERVV-1	19	53517343	53519833	137	rs8101977	rs79583183	109.207	0.746775	0.02426	rs76207128	endogenous retrovirus group V member 1, envelope [Source:HGNC Symbol;Acc:HGNC:26501]
ERVV-2	19	53547990	53554380	145	rs1661908	rs28528321	111.34	0.776057	0.02426	rs76207128	endogenous retrovirus group V member 2, envelope [Source:HGNC Symbol;Acc:HGNC:39051]
ESAM	11	124623018	124632223	95	rs117978923	rs594367	96.9257	0.392119	0.0009109	rs190711115	endothelial cell adhesion molecule [Source:HGNC Symbol;Acc:HGNC:17474]	Can mediate aggregation most likely through a homophilic molecular interaction.
ESCO1	18	19109261	19180693	45	rs72882851	rs73427772	59.9475	0.161513	0.008775	rs2156557	establishment of sister chromatid cohesion N-acetyltransferase 1 [Source:HGNC Symbol;Acc:HGNC:24645]	Acetyltransferase required for the establishment of sister chromatid cohesion and couple the processes of cohesion and DNA replication to ensure that only sister chromatids become paired together. In contrast to the structural cohesins, the deposition and establishment factors are required only during S phase. Acts by mediating the acetylation of cohesin component SMC3.
ESCO2	8	27632057	27662424	64	rs11778465	rs7817205	67.8361	0.350825	0.03364	rs6558018	establishment of sister chromatid cohesion N-acetyltransferase 2 [Source:HGNC Symbol;Acc:HGNC:27230]	Acetyltransferase required for the establishment of sister chromatid cohesion. Couples the processes of cohesion and DNA replication to ensure that only sister chromatids become paired together. In contrast to the structural cohesins, the deposition and establishment factors are required only during the S phase. Acetylates the cohesin component SMC3.
ESD	13	47345390	47371367	117	rs2236592	rs113919495	121.042	0.381622	0.007975	rs6561332	esterase D [Source:HGNC Symbol;Acc:HGNC:3465]	Serine hydrolase involved in the detoxification of formaldehyde.
ESF1	20	13694968	13765579	119	rs35840022	rs141854559	204.766	0.0272019	0.0004511	rs117670722	ESF1 nucleolar pre-rRNA processing protein homolog [Source:HGNC Symbol;Acc:HGNC:15898]	May constitute a novel regulatory system for basal transcription. Negatively regulates ABT1.
ESM1	5	54273694	54281414	129	rs10036348	rs6859830	162.524	0.175583	0.01123	rs6871156	endothelial cell specific molecule 1 [Source:HGNC Symbol;Acc:HGNC:3466]	Involved in angiogenesis; promotes angiogenic sprouting. May have potent implications in lung endothelial cell-leukocyte interactions.
ESPL1	12	53662082	53687427	79	rs1465057	rs187851809	58.6908	0.737844	0.02201	rs7954360	extra spindle pole bodies like 1, separase [Source:HGNC Symbol;Acc:HGNC:16856]	Caspase-like protease, which plays a central role in the chromosome segregation by cleaving the SCC1/RAD21 subunit of the cohesin complex at the onset of anaphase. During most of the cell cycle, it is inactivated by different mechanisms.
ESPN	1	6484847	6521004	142	rs61763931	rs7538401	80.0547	0.917061	0.03449	rs36046463	espin [Source:HGNC Symbol;Acc:HGNC:13281]	Multifunctional actin-bundling protein. Plays a major role in regulating the organization, dimensions, dynamics and signaling capacities of the actin filament-rich, microvillus-type specializations that mediate sensory transduction in variouS mechanosensory and chemosensory cells.
ESPNL	2	239008950	239041928	197	rs821492	rs77871586	192.883	0.45189	0.004545	rs12692210	espin like [Source:HGNC Symbol;Acc:HGNC:27937]
ESPNP	1	17017712	17046652	11	rs2761504	rs182771487	9.25918	0.489187	0.09814	rs2761504	NA
ESR1	6	152011630	152424408	470	rs3020313	rs2813494	612.917	0.0763069	0.0001073	rs655459	estrogen receptor 1 [Source:HGNC Symbol;Acc:HGNC:3467]	Nuclear hormone receptor. The steroid hormones and their receptors are involved in the regulation of eukaryotic gene expression and affect cellular proliferation and differentiation in target tissues. Ligand-dependent nuclear transactivation involves either direct homodimer binding to a palindromic estrogen response element (ERE) sequence or association with other DNA-binding transcription factors, such as AP-1/c-Jun, c-Fos, ATF-2, Sp1 and Sp3, to mediate ERE-independent signaling. Ligand binding induces a conformational change allowing subsequent or combinatorial association with multiprotein coactivator complexes through LXXLL motifs of their respective components. Mutual transrepression occurs between the estrogen receptor (ER) and NF-kappa-B in a cell-type specific manner. Decreases NF-kappa-B DNA-binding activity and inhibits NF-kappa-B-mediated transcription from the IL6 promoter and displace RELA/p65 and associated coregulators from the promoter. Recruited to the NF-kappa-B response element of the CCL2 and IL8 promoters and can displace CREBBP. Present with NF-kappa-B components RELA/p65 and NFKB1/p50 on ERE sequences. Can also act synergistically with NF-kappa-B to activate transcription involving respective recruitment adjacent response elements; the function involves CREBBP. Can activate the transcriptional activity of TFF1. Also mediates membrane-initiated estrogen signaling involving various kinase cascades. Isoform 3 is involved in activation of NOS3 and endothelial nitric oxide production. Isoforms lacking one or several functional domains are thought to modulate transcriptional activity by competitive ligand or DNA binding and/or heterodimerization with the full length receptor. Essential for MTA1-mediated transcriptional regulation of BRCA1 and BCAS3. Isoform 3 can bind to ERE and inhibit isoform 1.
ESR2	14	64693429	64805268	135	rs28402346	rs1076991	138.902	0.37746	0.0113	rs10145970	estrogen receptor 2 [Source:HGNC Symbol;Acc:HGNC:3468]	Nuclear hormone receptor. Binds estrogens with an affinity similar to that of ESR1, and activates expression of reporter genes containing estrogen response elements (ERE) in an estrogen-dependent manner (PubMed:20074560). Isoform beta-cx lacks ligand binding ability and has no or only very low ere binding activity resulting in the loss of ligand-dependent transactivation ability. DNA-binding by ESR1 and ESR2 is rapidly lost at 37 degrees Celsius in the absence of ligand while in the presence of 17 beta-estradiol and 4-hydroxy-tamoxifen loss in DNA-binding at elevated temperature is more gradual.
ESRG	3	54666150	54673884	120	rs17054162	rs13081682	148.605	0.19202	0.00727	rs6445704	embryonic stem cell related (non-protein coding) [Source:HGNC Symbol;Acc:HGNC:39079]	NA
ESRP1	8	95653363	95719694	157	rs6984001	rs3924088	107.858	0.805439	0.02541	rs76620741	epithelial splicing regulatory protein 1 [Source:HGNC Symbol;Acc:HGNC:25966]	mRNA splicing factor that regulates the formation of epithelial cell-specific isoforms. Specifically regulates the expression of FGFR2-IIIb, an epithelial cell-specific isoform of FGFR2. Also regulates the splicing of CD44, CTNND1, ENAH, 3 transcripts that undergo changes in splicing during the epithelial-to-mesenchymal transition (EMT). Acts by directly binding specific sequences in mRNAs. Binds the GU-rich sequence motifs in the ISE/ISS-3, a cis-element regulatory region present in the mRNA of FGFR2.
ESRP2	16	68262449	68270136	40	rs117240558	rs78248797	45.054	0.302088	0.01315	rs112086775	epithelial splicing regulatory protein 2 [Source:HGNC Symbol;Acc:HGNC:26152]	mRNA splicing factor that regulates the formation of epithelial cell-specific isoforms. Specifically regulates the expression of FGFR2-IIIb, an epithelial cell-specific isoform of FGFR2. Also regulates the splicing of CD44, CTNND1, ENAH, 3 transcripts that undergo changes in splicing during the epithelial-to-mesenchymal transition (EMT). Acts by directly binding specific sequences in mRNAs. Binds the GU-rich sequence motifs in the ISE/ISS-3, a cis-element regulatory region present in the mRNA of FGFR2.
ESRRA	11	64072999	64084212	65	rs12419663	rs61886926	73.7006	0.289367	0.01998	rs35864060	estrogen related receptor alpha [Source:HGNC Symbol;Acc:HGNC:3471]	Binds to an ERR-alpha response element (ERRE) containing a single consensus half-site, 5'-TNAAGGTCA-3'. Can bind to the medium-chain acyl coenzyme A dehydrogenase (MCAD) response element NRRE-1 and may act as an important regulator of MCAD promoter. Binds to the C1 region of the lactoferrin gene promoter. Requires dimerization and the coactivator, PGC-1A, for full activity. The ERRalpha/PGC1alpha complex is a regulator of energy metabolism. Induces the expression of PERM1 in the skeletal muscle.
ESRRB	14	76837689	76968180	352	rs6574288	rs10143459	266.018	0.871316	0.003612	rs76805545	estrogen related receptor beta [Source:HGNC Symbol;Acc:HGNC:3473]	Isoform 3: Transcription factor that binds a canonical ESRRB recognition (ERRE) sequence 5'TCAAGGTCA-3' localized on promoter and enhancer of targets genes regulating their expression or their transcription activity (PubMed:17920186, PubMed:19755138). Plays a role, in a LIF-independent manner, in maintainance of self-renewal and pluripotency of embryonic and trophoblast stem cells through different signaling pathways including FGF signaling pathway and Wnt signaling pathways. Upon FGF signaling pathway activation, interacts with KDM1A by directly binding to enhancer site of ELF5 and EOMES and activating their transcription leading to self-renewal of trophoblast stem cells. Also regulates expression of multiple rod-specific genes and is required for survival of this cell type (By similarity). Plays a role as transcription factor activator of GATA6, NR0B1, POU5F1 and PERM1 (PubMed:23836911). Plays a role as transcription factor repressor of NFE2L2 transcriptional activity and ESR1 transcriptional activity (PubMed:17920186, PubMed:19755138). During mitosis remains bound to a subset of interphase target genes, including pluripotency regulators, through the canonical ESRRB recognition (ERRE) sequence, leading to their transcriptional activation in early G1 phase. Can coassemble on structured DNA elements with other transcription factors like SOX2, POU5F1, KDM1A and NCOA3 to trigger ESRRB-dependent gene activation. This mechanism, in the case of SOX2 corecruitment prevents the embryonic stem cells (ESCs) to epiblast stem cells (EpiSC) transition through positive regulation of NR0B1 that inhibits the EpiSC transcriptional program. Also plays a role inner ear development by controlling expression of ion channels and transporters and in early placentation.|Isoform 1: Transcription factor that binds a canonical ESRRB recognition (ERRE) sequence 5'TCAAGGTCA-3' localized on promoter and enhancer of targets genes regulating their expression or their transcription activity. Positively regaulate ESR1 transcriptional activity upon E2 stimulation.
ESRRG	1	216676587	217311097	785	rs111917618	rs11117796	805.537	0.398917	0.0005944	rs17684132	estrogen related receptor gamma [Source:HGNC Symbol;Acc:HGNC:3474]	Orphan receptor that acts as transcription activator in the absence of bound ligand. Binds specifically to an estrogen response element and activates reporter genes controlled by estrogen response elements (By similarity). Induces the expression of PERM1 in the skeletal muscle.
ESYT1	12	56521985	56538460	63	rs183499024	rs74703593	104.447	0.0385489	0.001561	rs705708	extended synaptotagmin 1 [Source:HGNC Symbol;Acc:HGNC:29534]	Binds glycerophospholipids in a barrel-like domain and may play a role in cellular lipid transport (By similarity). Binds calcium (via the C2 domains) and translocates to sites of contact between the endoplasmic reticulum and the cell membrane in response to increased cytosolic calcium levels. Helps tether the endoplasmic reticulum to the cell membrane and promotes the formation of appositions between the endoplasmic reticulum and the cell membrane.
ESYT2	7	158523688	158622319	166	rs4909258	rs924910	80.8943	0.976946	0.04522	rs112423813	extended synaptotagmin 2 [Source:HGNC Symbol;Acc:HGNC:22211]	Tethers the endoplasmic reticulum to the cell membrane and promotes the formation of appositions between the endoplasmic reticulum and the cell membrane. Binds glycerophospholipids in a barrel-like domain and may play a role in cellular lipid transport. Plays a role in FGF signaling via its role in the rapid internalization of FGFR1 that has been activated by FGF1 binding; this occurs most likely via the AP-2 complex.
ESYT3	3	138153414	138197256	88	rs1308362	rs75684897	67.1326	0.720968	0.004873	rs149376068	extended synaptotagmin 3 [Source:HGNC Symbol;Acc:HGNC:24295]	Binds glycerophospholipids in a barrel-like domain and may play a role in cellular lipid transport (By similarity). Tethers the endoplasmic reticulum to the cell membrane and promotes the formation of appositions between the endoplasmic reticulum and the cell membrane.
ETAA1	2	67624441	67637533	65	rs6736331	rs655997	62.002	0.469505	0.01026	rs147145597	ETAA1, ATR kinase activator [Source:HGNC Symbol;Acc:HGNC:24648]	Replication stress response protein that accumulates at DNA damage sites and promotes replication fork progression and integrity (PubMed:27601467, PubMed:27723720, PubMed:27723717). Recruited to stalled replication forks via interaction with the RPA complex and directly stimulates ATR kinase activity independently of TOPBP1 (PubMed:27723720, PubMed:27723717). Probably only regulates a subset of ATR targets (PubMed:27723720, PubMed:27723717).
ETF1	5	137841781	137878989	77	rs149312547	rs11953219	119.188	0.0667759	0.007351	rs56152341	eukaryotic translation termination factor 1 [Source:HGNC Symbol;Acc:HGNC:3477]	Directs the termination of nascent peptide synthesis (translation) in response to the termination codons UAA, UAG and UGA. Component of the transient SURF complex which recruits UPF1 to stalled ribosomes in the context of nonsense-mediated decay (NMD) of mRNAs containing premature stop codons.
ETFA	15	76508628	76603810	114	rs2957039	rs2280306	430.824	6.72E-05	2.55E-06	rs11634019	electron transfer flavoprotein subunit alpha [Source:HGNC Symbol;Acc:HGNC:3481]	The electron transfer flavoprotein serves as a specific electron acceptor for several dehydrogenases, including five acyl-CoA dehydrogenases, glutaryl-CoA and sarcosine dehydrogenase. It transfers the electrons to the main mitochondrial respiratory chain via ETF-ubiquinone oxidoreductase (ETF dehydrogenase).
ETFB	19	51848408	51869672	146	rs1875421	rs62114257	253.924	0.0231841	0.0007377	rs4802780	electron transfer flavoprotein subunit beta [Source:HGNC Symbol;Acc:HGNC:3482]	The electron transfer flavoprotein serves as a specific electron acceptor for several dehydrogenases, including five acyl-CoA dehydrogenases, glutaryl-CoA and sarcosine dehydrogenase. It transfers the electrons to the main mitochondrial respiratory chain via ETF-ubiquinone oxidoreductase (ETF dehydrogenase).
ETFDH	4	159593252	159629865	56	rs59498089	rs2069052	81.6367	0.0794095	0.002102	rs116176384	electron transfer flavoprotein dehydrogenase [Source:HGNC Symbol;Acc:HGNC:3483]	Accepts electrons from ETF and reduces ubiquinone.
ETHE1	19	44010870	44031396	92	rs60027199	rs2682585	132.746	0.113695	0.001261	rs56012842	ETHE1, persulfide dioxygenase [Source:HGNC Symbol;Acc:HGNC:23287]	Sulfur dioxygenase that plays an essential role in hydrogen sulfide catabolism in the mitochondrial matrix. Hydrogen sulfide (H(2)S) is first oxidized by SQRDL, giving rise to cysteine persulfide residues. ETHE1 consumes molecular oxygen to catalyze the oxidation of the persulfide, once it has been transferred to a thiophilic acceptor, such as glutathione (R-SSH). Plays an important role in metabolic homeostasis in mitochondria by metabolizing hydrogen sulfide and preventing the accumulation of supraphysiological H(2)S levels that have toxic effects, due to the inhibition of cytochrome c oxidase. First described as a protein that can shuttle between the nucleus and the cytoplasm and suppress p53-induced apoptosis by sequestering the transcription factor RELA/NFKB3 in the cytoplasm and preventing its accumulation in the nucleus (PubMed:12398897).
ETNK1	12	22778075	22843608	121	rs12302368	rs74982738	105.455	0.597836	0.04194	rs139156849	ethanolamine kinase 1 [Source:HGNC Symbol;Acc:HGNC:24649]	Highly specific for ethanolamine phosphorylation. May be a rate-controlling step in phosphatidylethanolamine biosynthesis.
ETNK2	1	204100189	204121307	192	rs7552633	rs75815971	196.995	0.403662	0.01368	rs56005111	ethanolamine kinase 2 [Source:HGNC Symbol;Acc:HGNC:25575]	Highly specific for ethanolamine phosphorylation. Does not have choline kinase activity.
ETNPPL	4	109663201	109684235	115	rs7688632	rs11722257	115.776	0.422678	0.008313	rs77867763	ethanolamine-phosphate phospho-lyase [Source:HGNC Symbol;Acc:HGNC:14404]	Catalyzes the pyridoxal-phosphate-dependent breakdown of phosphoethanolamine, converting it to ammonia, inorganic phosphate and acetaldehyde.
ETS1	11	128328655	128457453	212	rs1540218	rs56756217	219.759	0.385731	0.003995	rs55850544	ETS proto-oncogene 1, transcription factor [Source:HGNC Symbol;Acc:HGNC:3488]	Transcription factor. Directly controls the expression of cytokine and chemokine genes in a wide variety of different cellular contexts. May control the differentiation, survival and proliferation of lymphoid cells. May also regulate angiogenesis through regulation of expression of genes controlling endothelial cell migration and invasion.
ETS2	21	40177230	40196878	93	rs2410053	rs463442	115.107	0.221447	0.002829	rs456449	ETS proto-oncogene 2, transcription factor [Source:HGNC Symbol;Acc:HGNC:3489]	Transcription factor activating transcription. Binds specifically the DNA GGAA/T core motif (Ets-binding site or EBS) in gene promoters and stimulates transcription.
ETV1	7	13930855	14031050	288	rs62452213	rs1811206	209.774	0.877203	0.01123	rs11766393	ETS variant 1 [Source:HGNC Symbol;Acc:HGNC:3490]	Transcriptional activator that binds to DNA sequences containing the consensus pentanucleotide 5'-CGGA[AT]-3'.
ETV2	19	36132646	36135773	89	rs12980964	rs7249885	80.8614	0.527544	0.01078	rs142980738	ETS variant 2 [Source:HGNC Symbol;Acc:HGNC:3491]	Binds to DNA sequences containing the consensus pentanucleotide 5'-CGGA[AT]-3'.
ETV3	1	157094458	157108383	120	rs112118077	rs11264630	197.581	0.0444934	0.001607	rs1176561	ETS variant 3 [Source:HGNC Symbol;Acc:HGNC:3492]	Transcriptional repressor that contribute to growth arrest during terminal macrophage differentiation by repressing target genes involved in Ras-dependent proliferation. Represses MMP1 promoter activity.
ETV3L	1	157061834	157069600	101	rs7532841	rs10494309	177.269	0.0335614	0.001607	rs1176561	ETS variant 3 like [Source:HGNC Symbol;Acc:HGNC:33834]	Transcriptional regulator.
ETV4	17	41605210	41623800	52	rs9905358	rs1728171	84.8713	0.0664592	0.005242	rs12373151	ETS variant 4 [Source:HGNC Symbol;Acc:HGNC:3493]	Transcriptional activator that binds to the enhancer of the adenovirus E1A gene; the core-binding sequence is 5'[AC]GGA[AT]GT-3'.
ETV5	3	185764105	185826901	119	rs9863896	rs185004524	402.096	0.000137338	9.12E-07	rs7635103	ETS variant 5 [Source:HGNC Symbol;Acc:HGNC:3494]	Binds to DNA sequences containing the consensus nucleotide core sequence 5'-GGAA.-3'.
ETV6	12	11802787	12048325	445	rs114417246	rs6488469	356.211	0.851235	0.01315	rs76091398	ETS variant 6 [Source:HGNC Symbol;Acc:HGNC:3495]	Transcriptional repressor; binds to the DNA sequence 5'-CCGGAAGT-3'. Plays a role in hematopoiesis and malignant transformation.
ETV7	6	36321997	36355577	182	rs12189786	rs59440875	213.658	0.224878	0.001314	rs34405021	ETS variant 7 [Source:HGNC Symbol;Acc:HGNC:18160]	Transcriptional repressor; binds to the DNA sequence 5'-CCGGAAGT-3'. Isoform A does not seem to have a repressor activity. Isoform C does not seem to have a repressor activity.
EVA1A	2	75719443	75796848	200	rs4853153	rs58334970	128.94	0.929888	0.006327	rs76730613	eva-1 homolog A, regulator of programmed cell death [Source:HGNC Symbol;Acc:HGNC:25816]	Acts as a regulator of programmed cell death, mediating both autophagy and apoptosis.
EVA1B	1	36787631	36789755	49	rs75073574	rs55862173	26.6379	0.920448	0.093	rs72663467	eva-1 homolog B [Source:HGNC Symbol;Acc:HGNC:25558]
EVA1C	21	33784744	33887710	186	rs9975578	rs117425762	124.817	0.867147	0.02192	rs9975129	eva-1 homolog C [Source:HGNC Symbol;Acc:HGNC:13239]	Binds heparin.
EVC	4	5712923	5816031	458	rs143129655	rs115599409	380.596	0.782661	0.002125	rs115771644	EvC ciliary complex subunit 1 [Source:HGNC Symbol;Acc:HGNC:3497]	Acts as a positive mediator of Hedgehog signaling indispensable for normal endochondral growth and skeletal development.
EVC2	4	5564145	5711275	362	rs4689243	rs12233721	336.537	0.570251	0.002125	rs115771644	EvC ciliary complex subunit 2 [Source:HGNC Symbol;Acc:HGNC:19747]	Positive regulator of the hedgehog signaling pathway (By similarity). Plays a critical role in bone formation and skeletal development.
EVI2A	17	29643427	29648767	20	rs10853137	rs2107360	31.7612	0.082322	0.003341	rs17886686	ecotropic viral integration site 2A [Source:HGNC Symbol;Acc:HGNC:3499]	May complex with itself or/and other proteins within the membrane, to function as part of a cell-surface receptor.
EVI2B	17	29630787	29641130	26	rs59015798	rs12947265	39.6444	0.0903179	0.003341	rs17886686	ecotropic viral integration site 2B [Source:HGNC Symbol;Acc:HGNC:3500]
EVI5	1	92974252	93257961	120	rs147208967	rs4240962	197.003	0.0332914	3.34E-05	rs146874682	ecotropic viral integration site 5 [Source:HGNC Symbol;Acc:HGNC:3501]	Functions as a regulator of cell cycle progression by stabilizing the FBXO5 protein and promoting cyclin-A accumulation during interphase. May play a role in cytokinesis.
EVI5L	19	7895160	7929862	169	rs142947939	rs11669203	299.958	0.0228826	0.0003938	rs11878235	ecotropic viral integration site 5 like [Source:HGNC Symbol;Acc:HGNC:30464]	Functions as a GTPase-activating protein (GAP) with a broad specificity.
EVL	14	100531750	100610573	139	rs1209162	rs2766687	123.351	0.567652	0.001795	rs117696874	Enah/Vasp-like [Source:HGNC Symbol;Acc:HGNC:20234]	Ena/VASP proteins are actin-associated proteins involved in a range of processes dependent on cytoskeleton remodeling and cell polarity such as axon guidance and lamellipodial and filopodial dynamics in migrating cells. EVL enhances actin nucleation and polymerization.
EVPL	17	74002926	74023507	114	rs149950561	rs62090096	161.275	0.0947322	0.004135	rs58870928	envoplakin [Source:HGNC Symbol;Acc:HGNC:3503]	Component of the cornified envelope of keratinocytes. May link the cornified envelope to desmosomes and intermediate filaments.
EVPLL	17	18281078	18292960	39	rs12952556	rs9912832	40.6225	0.372449	0.0006844	rs113219690	envoplakin like [Source:HGNC Symbol;Acc:HGNC:35236]	NA
EVX1	7	27282163	27286192	82	rs148256116	rs10254047	27.4746	0.998936	0.04763	rs11984297	even-skipped homeobox 1 [Source:HGNC Symbol;Acc:HGNC:3506]	May play a role in the specification of neuronal cell types.
EVX2	2	176944834	176948690	111	rs75742154	rs7580746	61.1434	0.953944	0.03592	rs6718516	even-skipped homeobox 2 [Source:HGNC Symbol;Acc:HGNC:3507]
EWSR1	22	29663997	29696515	113	rs79381182	rs737883	206.914	0.0208405	0.0001827	rs113555419	EWS RNA binding protein 1 [Source:HGNC Symbol;Acc:HGNC:3508]	Might normally function as a transcriptional repressor. EWS-fusion-proteins (EFPS) may play a role in the tumorigenic process. They may disturb gene expression by mimicking, or interfering with the normal function of CTD-POLII within the transcription initiation complex. They may also contribute to an aberrant activation of the fusion protein target genes.
EXD1	15	41474930	41522955	76	rs2443	rs28493702	163.158	0.026035	0.001969	rs533210	exonuclease 3'-5' domain containing 1 [Source:HGNC Symbol;Acc:HGNC:28507]	RNA-binding component of the PET complex, a multiprotein complex required for the processing of piRNAs during spermatogenesis. The piRNA metabolic process mediates the repression of transposable elements during meiosis by forming complexes composed of piRNAs and Piwi proteins and governs the methylation and subsequent repression of transposable elements, preventing their mobilization, which is essential for the germline integrity (By similarity). The PET complex is required during the secondary piRNAs metabolic process for the PIWIL2 slicing-triggered loading of PIWIL4 piRNAs. In the PET complex, EXD1 probably acts as an RNA adapter. EXD1 is an inactive exonuclease.
EXD2	14	69658193	69710737	110	rs11846184	rs10873218	110.609	0.413007	0.005506	rs11621304	exonuclease 3'-5' domain containing 2 [Source:HGNC Symbol;Acc:HGNC:20217]	Exonuclease required for double-strand breaks resection and efficient homologous recombination. Plays a key role in controlling the initial steps of chromosomal break repair, it is recruited to chromatin in a damage-dependent manner and functionally interacts with the MRN complex to accelerate resection through its 3'-5' exonuclease activity, which efficiently processes double-stranded DNA substrates containing nicks.
EXD3	9	140201345	140317714	226	rs139438712	rs185075936	270.901	0.183843	0.0023	rs1054864	exonuclease 3'-5' domain containing 3 [Source:HGNC Symbol;Acc:HGNC:26023]	Possesses 3'-5' exoribonuclease activity. Required for 3'-end trimming of AGO1-bound miRNAs.
EXO1	1	242011492	242053241	161	rs9428519	rs10926603	215.941	0.0927886	0.002572	rs55855256	exonuclease 1 [Source:HGNC Symbol;Acc:HGNC:3511]	5'->3' double-stranded DNA exonuclease which may also possess a cryptic 3'->5' double-stranded DNA exonuclease activity. Functions in DNA mismatch repair (MMR) to excise mismatch-containing DNA tracts directed by strand breaks located either 5' or 3' to the mismatch. Also exhibits endonuclease activity against 5'-overhanging flap structures similar to those generated by displacement synthesis when DNA polymerase encounters the 5'-end of a downstream Okazaki fragment. Required for somatic hypermutation (SHM) and class switch recombination (CSR) of immunoglobulin genes. Essential for male and female meiosis.
EXO5	1	40974432	40982214	75	rs2036198	rs7537003	59.6635	0.683169	0.01197	rs187109735	exonuclease 5 [Source:HGNC Symbol;Acc:HGNC:26115]	Single-stranded DNA (ssDNA) bidirectional exonuclease involved in DNA repair. Probably involved in DNA repair following ultraviolet (UV) irradiation and interstrand cross-links (ICLs) damage. Has both 5'-3' and 3'-5' exonuclease activities with a strong preference for 5'-ends. Acts as a sliding exonuclease that loads at ssDNA ends and then slides along the ssDNA prior to cutting; however the sliding and the 3'-5' exonuclease activities are abolished upon binding to the replication protein A (RPA) complex that enforces 5'-directionality activity.
EXOC1	4	56719815	56771244	117	rs12501356	rs75072956	242.505	0.0105155	9.85E-05	rs2593072	exocyst complex component 1 [Source:HGNC Symbol;Acc:HGNC:30380]	Component of the exocyst complex involved in the docking of exocytic vesicles with fusion sites on the plasma membrane.
EXOC2	6	485137	693141	435	rs4263621	rs75180064	798.011	0.00430695	0.0001527	rs7776401	exocyst complex component 2 [Source:HGNC Symbol;Acc:HGNC:24968]	Component of the exocyst complex involved in the docking of exocytic vesicles with fusion sites on the plasma membrane.
EXOC3	5	443333	467409	233	rs6899226	rs2434389	280.448	0.223675	0.004515	rs3777231	exocyst complex component 3 [Source:HGNC Symbol;Acc:HGNC:30378]	Component of the exocyst complex involved in the docking of exocytic vesicles with fusion sites on the plasma membrane.
EXOC3L1	16	67218281	67224107	48	rs149864323	rs150016766	68.6101	0.115115	0.009076	rs149864323	exocyst complex component 3 like 1 [Source:HGNC Symbol;Acc:HGNC:27540]	As part of the exocyst, may play a role in regulated exocytosis of insulin granules.
EXOC3L2	19	45715878	45737469	136	rs79323322	rs441728	145.952	0.34663	0.004139	rs73564247	exocyst complex component 3 like 2 [Source:HGNC Symbol;Acc:HGNC:30162]	NA
EXOC3L4	14	103566480	103576894	159	rs149568112	rs145265787	148.504	0.524119	0.004394	rs142932347	exocyst complex component 3 like 4 [Source:HGNC Symbol;Acc:HGNC:20120]
EXOC4	7	132937822	133750513	345	rs12707086	rs10267074	459.397	0.106043	0.0001105	rs73150840	exocyst complex component 4 [Source:HGNC Symbol;Acc:HGNC:30389]	Component of the exocyst complex involved in the docking of exocytic vesicles with fusion sites on the plasma membrane.
EXOC5	14	57669193	57735617	94	rs58794075	rs1959107	82.573	0.607548	0.02403	rs1892219	exocyst complex component 5 [Source:HGNC Symbol;Acc:HGNC:10696]	Component of the exocyst complex involved in the docking of exocytic vesicles with fusion sites on the plasma membrane.
EXOC6	10	94594469	94819251	162	rs7099434	rs118160228	219.286	0.114749	0.001927	rs111821245	exocyst complex component 6 [Source:HGNC Symbol;Acc:HGNC:23196]	Component of the exocyst complex involved in the docking of exocytic vesicles with fusion sites on the plasma membrane. Together with RAB11A, RAB3IP, RAB8A, PARD3, PRKCI, ANXA2, CDC42 and DNMBP promotes transcytosis of PODXL to the apical membrane initiation sites (AMIS), apical surface formation and lumenogenesis.
EXOC6B	2	72406443	73053177	194	rs707718	rs10865394	243.809	0.164486	0.007872	rs7595180	exocyst complex component 6B [Source:HGNC Symbol;Acc:HGNC:17085]	Component of the exocyst complex involved in the docking of exocytic vesicles with fusion sites on the plasma membrane.
EXOC7	17	74077073	74099868	80	rs34434232	rs1868821	105.596	0.137166	0.009341	rs140350923	exocyst complex component 7 [Source:HGNC Symbol;Acc:HGNC:23214]	Component of the exocyst complex involved in the docking of exocytic vesicles with fusion sites on the plasma membrane. In adipocytes, plays a crucial role in targeting SLC2A4 vesicle to the plasma membrane in response to insulin, perhaps directing the vesicle to the precise site of fusion.
EXOC8	1	231468481	231473578	57	rs117024294	rs2808591	82.7914	0.0925742	0.008256	rs12117153	exocyst complex component 8 [Source:HGNC Symbol;Acc:HGNC:24659]	Component of the exocyst complex involved in the docking of exocytic vesicles with fusion sites on the plasma membrane.
EXOG	3	38537762	38567796	83	rs6599203	rs6599213	119.385	0.103478	0.001272	rs9838792	exo/endonuclease G [Source:HGNC Symbol;Acc:HGNC:3347]	Endo/exonuclease with nicking activity towards supercoiled DNA, a preference for single-stranded DNA and 5'-3' exonuclease activity.
EXOSC1	10	99195665	99205768	53	rs10882916	rs29001259	57.688	0.330789	0.01401	rs41289242	exosome component 1 [Source:HGNC Symbol;Acc:HGNC:17286]	Non-catalytic component of the RNA exosome complex which has 3'->5' exoribonuclease activity and participates in a multitude of cellular RNA processing and degradation events. In the nucleus, the RNA exosome complex is involved in proper maturation of stable RNA species such as rRNA, snRNA and snoRNA, in the elimination of RNA processing by-products and non-coding 'pervasive' transcripts, such as antisense RNA species and promoter-upstream transcripts (PROMPTs), and of mRNAs with processing defects, thereby limiting or excluding their export to the cytoplasm. The RNA exosome may be involved in Ig class switch recombination (CSR) and/or Ig variable region somatic hypermutation (SHM) by targeting AICDA deamination activity to transcribed dsDNA substrates. In the cytoplasm, the RNA exosome complex is involved in general mRNA turnover and specifically degrades inherently unstable mRNAs containing AU-rich elements (AREs) within their 3' untranslated regions, and in RNA surveillance pathways, preventing translation of aberrant mRNAs. It seems to be involved in degradation of histone mRNA. The catalytic inactive RNA exosome core complex of 9 subunits (Exo-9) is proposed to play a pivotal role in the binding and presentation of RNA for ribonucleolysis, and to serve as a scaffold for the association with catalytic subunits and accessory proteins or complexes. EXOSC1 as peripheral part of the Exo-9 complex stabilizes the hexameric ring of RNase PH-domain subunits through contacts with EXOSC6 and EXOSC8.
EXOSC10	1	11126675	11159938	58	rs112191596	rs17036411	61.6981	0.347427	0.003616	rs2748881	exosome component 10 [Source:HGNC Symbol;Acc:HGNC:9138]	Putative catalytic component of the RNA exosome complex which has 3'->5' exoribonuclease activity and participates in a multitude of cellular RNA processing and degradation events. In the nucleus, the RNA exosome complex is involved in proper maturation of stable RNA species such as rRNA, snRNA and snoRNA, in the elimination of RNA processing by-products and non-coding 'pervasive' transcripts, such as antisense RNA species and promoter-upstream transcripts (PROMPTs), and of mRNAs with processing defects, thereby limiting or excluding their export to the cytoplasm. The RNA exosome may be involved in Ig class switch recombination (CSR) and/or Ig variable region somatic hypermutation (SHM) by targeting AICDA deamination activity to transcribed dsDNA substrates. In the cytoplasm, the RNA exosome complex is involved in general mRNA turnover and specifically degrades inherently unstable mRNAs containing AU-rich elements (AREs) within their 3' untranslated regions, and in RNA surveillance pathways, preventing translation of aberrant mRNAs. It seems to be involved in degradation of histone mRNA. EXOSC10 has 3'-5' exonuclease activity (By similarity). EXOSC10 is required for nucleolar localization of C1D and probably mediates the association of SKIV2L2, C1D and MPP6 wth the RNA exosome involved in the maturation of 5.8S rRNA.
EXOSC2	9	133569146	133580281	101	rs10901260	rs4740364	86.4315	0.622831	0.002996	rs11244092	exosome component 2 [Source:HGNC Symbol;Acc:HGNC:17097]	Non-catalytic component of the RNA exosome complex which has 3'->5' exoribonuclease activity and participates in a multitude of cellular RNA processing and degradation events. In the nucleus, the RNA exosome complex is involved in proper maturation of stable RNA species such as rRNA, snRNA and snoRNA, in the elimination of RNA processing by-products and non-coding 'pervasive' transcripts, such as antisense RNA species and promoter-upstream transcripts (PROMPTs), and of mRNAs with processing defects, thereby limiting or excluding their export to the cytoplasm. The RNA exosome may be involved in Ig class switch recombination (CSR) and/or Ig variable region somatic hypermutation (SHM) by targeting AICDA deamination activity to transcribed dsDNA substrates. In the cytoplasm, the RNA exosome complex is involved in general mRNA turnover and specifically degrades inherently unstable mRNAs containing AU-rich elements (AREs) within their 3' untranslated regions, and in RNA surveillance pathways, preventing translation of aberrant mRNAs. It seems to be involved in degradation of histone mRNA. The catalytic inactive RNA exosome core complex of 9 subunits (Exo-9) is proposed to play a pivotal role in the binding and presentation of RNA for ribonucleolysis, and to serve as a scaffold for the association with catalytic subunits and accessory proteins or complexes. EXOSC2 as peripheral part of the Exo-9 complex stabilizes the hexameric ring of RNase PH-domain subunits through contacts with EXOSC4 and EXOSC7.
EXOSC3	9	37779710	37785089	62	rs1359590	rs10124186	74.7832	0.230687	0.02213	rs12335406	exosome component 3 [Source:HGNC Symbol;Acc:HGNC:17944]	Non-catalytic component of the RNA exosome complex which has 3'->5' exoribonuclease activity and participates in a multitude of cellular RNA processing and degradation events. In the nucleus, the RNA exosome complex is involved in proper maturation of stable RNA species such as rRNA, snRNA and snoRNA, in the elimination of RNA processing by-products and non-coding 'pervasive' transcripts, such as antisense RNA species and promoter-upstream transcripts (PROMPTs), and of mRNAs with processing defects, thereby limiting or excluding their export to the cytoplasm. The RNA exosome may be involved in Ig class switch recombination (CSR) and/or Ig variable region somatic hypermutation (SHM) by targeting AICDA deamination activity to transcribed dsDNA substrates. In the cytoplasm, the RNA exosome complex is involved in general mRNA turnover and specifically degrades inherently unstable mRNAs containing AU-rich elements (AREs) within their 3' untranslated regions, and in RNA surveillance pathways, preventing translation of aberrant mRNAs. It seems to be involved in degradation of histone mRNA. The catalytic inactive RNA exosome core complex of 9 subunits (Exo-9) is proposed to play a pivotal role in the binding and presentation of RNA for ribonucleolysis, and to serve as a scaffold for the association with catalytic subunits and accessory proteins or complexes. EXOSC3 as peripheral part of the Exo-9 complex stabilizes the hexameric ring of RNase PH-domain subunits through contacts with EXOSC9 and EXOSC5.
EXOSC4	8	145133521	145135551	56	rs11996529	rs6983156	39.2407	0.763329	0.02354	rs148291810	exosome component 4 [Source:HGNC Symbol;Acc:HGNC:18189]	Non-catalytic component of the RNA exosome complex which has 3'->5' exoribonuclease activity and participates in a multitude of cellular RNA processing and degradation events. In the nucleus, the RNA exosome complex is involved in proper maturation of stable RNA species such as rRNA, snRNA and snoRNA, in the elimination of RNA processing by-products and non-coding 'pervasive' transcripts, such as antisense RNA species and promoter-upstream transcripts (PROMPTs), and of mRNAs with processing defects, thereby limiting or excluding their export to the cytoplasm. The RNA exosome may be involved in Ig class switch recombination (CSR) and/or Ig variable region somatic hypermutation (SHM) by targeting AICDA deamination activity to transcribed dsDNA substrates. In the cytoplasm, the RNA exosome complex is involved in general mRNA turnover and specifically degrades inherently unstable mRNAs containing AU-rich elements (AREs) within their 3' untranslated regions, and in RNA surveillance pathways, preventing translation of aberrant mRNAs. It seems to be involved in degradation of histone mRNA. The catalytic inactive RNA exosome core complex of 9 subunits (Exo-9) is proposed to play a pivotal role in the binding and presentation of RNA for ribonucleolysis, and to serve as a scaffold for the association with catalytic subunits and accessory proteins or complexes. EXOSC4 binds to ARE-containing RNAs.
EXOSC5	19	41892275	41903256	78	rs11466345	rs7259458	116.942	0.07354	0.0002421	rs111403414	exosome component 5 [Source:HGNC Symbol;Acc:HGNC:24662]	Non-catalytic component of the RNA exosome complex which has 3'->5' exoribonuclease activity and participates in a multitude of cellular RNA processing and degradation events. In the nucleus, the RNA exosome complex is involved in proper maturation of stable RNA species such as rRNA, snRNA and snoRNA, in the elimination of RNA processing by-products and non-coding 'pervasive' transcripts, such as antisense RNA species and promoter-upstream transcripts (PROMPTs), and of mRNAs with processing defects, thereby limiting or excluding their export to the cytoplasm. The RNA exosome may be involved in Ig class switch recombination (CSR) and/or Ig variable region somatic hypermutation (SHM) by targeting AICDA deamination activity to transcribed dsDNA substrates. In the cytoplasm, the RNA exosome complex is involved in general mRNA turnover and specifically degrades inherently unstable mRNAs containing AU-rich elements (AREs) within their 3' untranslated regions, and in RNA surveillance pathways, preventing translation of aberrant mRNAs. It seems to be involved in degradation of histone mRNA. The catalytic inactive RNA exosome core complex of 9 subunits (Exo-9) is proposed to play a pivotal role in the binding and presentation of RNA for ribonucleolysis, and to serve as a scaffold for the association with catalytic subunits and accessory proteins or complexes.
EXOSC6	16	70284133	70285833	31	rs9924898	rs28733806	33.3145	0.353868	0.002398	rs118089442	exosome component 6 [Source:HGNC Symbol;Acc:HGNC:19055]	Non-catalytic component of the RNA exosome complex which has 3'->5' exoribonuclease activity and participates in a multitude of cellular RNA processing and degradation events. In the nucleus, the RNA exosome complex is involved in proper maturation of stable RNA species such as rRNA, snRNA and snoRNA, in the elimination of RNA processing by-products and non-coding 'pervasive' transcripts, such as antisense RNA species and promoter-upstream transcripts (PROMPTs), and of mRNAs with processing defects, thereby limiting or excluding their export to the cytoplasm. The RNA exosome may be involved in Ig class switch recombination (CSR) and/or Ig variable region somatic hypermutation (SHM) by targeting AICDA deamination activity to transcribed dsDNA substrates. In the cytoplasm, the RNA exosome complex is involved in general mRNA turnover and specifically degrades inherently unstable mRNAs containing AU-rich elements (AREs) within their 3' untranslated regions, and in RNA surveillance pathways, preventing translation of aberrant mRNAs. It seems to be involved in degradation of histone mRNA. The catalytic inactive RNA exosome core complex of 9 subunits (Exo-9) is proposed to play a pivotal role in the binding and presentation of RNA for ribonucleolysis, and to serve as a scaffold for the association with catalytic subunits and accessory proteins or complexes.
EXOSC7	3	45017740	45054158	73	rs4683011	rs2372855	83.4954	0.282081	0.007553	rs73833125	exosome component 7 [Source:HGNC Symbol;Acc:HGNC:28112]	Non-catalytic component of the RNA exosome complex which has 3'->5' exoribonuclease activity and participates in a multitude of cellular RNA processing and degradation events. In the nucleus, the RNA exosome complex is involved in proper maturation of stable RNA species such as rRNA, snRNA and snoRNA, in the elimination of RNA processing by-products and non-coding 'pervasive' transcripts, such as antisense RNA species and promoter-upstream transcripts (PROMPTs), and of mRNAs with processing defects, thereby limiting or excluding their export to the cytoplasm. The RNA exosome may be involved in Ig class switch recombination (CSR) and/or Ig variable region somatic hypermutation (SHM) by targeting AICDA deamination activity to transcribed dsDNA substrates. In the cytoplasm, the RNA exosome complex is involved in general mRNA turnover and specifically degrades inherently unstable mRNAs containing AU-rich elements (AREs) within their 3' untranslated regions, and in RNA surveillance pathways, preventing translation of aberrant mRNAs. It seems to be involved in degradation of histone mRNA. The catalytic inactive RNA exosome core complex of 9 subunits (Exo-9) is proposed to play a pivotal role in the binding and presentation of RNA for ribonucleolysis, and to serve as a scaffold for the association with catalytic subunits and accessory proteins or complexes.
EXOSC8	13	37574677	37583751	40	rs77941811	rs1199963	34.1429	0.611799	0.0248	rs141428765	exosome component 8 [Source:HGNC Symbol;Acc:HGNC:17035]	Non-catalytic component of the RNA exosome complex which has 3'->5' exoribonuclease activity and participates in a multitude of cellular RNA processing and degradation events. In the nucleus, the RNA exosome complex is involved in proper maturation of stable RNA species such as rRNA, snRNA and snoRNA, in the elimination of RNA processing by-products and non-coding 'pervasive' transcripts, such as antisense RNA species and promoter-upstream transcripts (PROMPTs), and of mRNAs with processing defects, thereby limiting or excluding their export to the cytoplasm. The RNA exosome may be involved in Ig class switch recombination (CSR) and/or Ig variable region somatic hypermutation (SHM) by targeting AICDA deamination activity to transcribed dsDNA substrates. In the cytoplasm, the RNA exosome complex is involved in general mRNA turnover and specifically degrades inherently unstable mRNAs containing AU-rich elements (AREs) within their 3' untranslated regions, and in RNA surveillance pathways, preventing translation of aberrant mRNAs. It seems to be involved in degradation of histone mRNA. The catalytic inactive RNA exosome core complex of 9 subunits (Exo-9) is proposed to play a pivotal role in the binding and presentation of RNA for ribonucleolysis, and to serve as a scaffold for the association with catalytic subunits and accessory proteins or complexes. EXOSC8 binds to ARE-containing RNAs.
EXOSC9	4	122722471	122738176	52	rs13104233	rs75046590	40.9645	0.682025	0.04577	rs2706798	exosome component 9 [Source:HGNC Symbol;Acc:HGNC:9137]	Non-catalytic component of the RNA exosome complex which has 3'->5' exoribonuclease activity and participates in a multitude of cellular RNA processing and degradation events. In the nucleus, the RNA exosome complex is involved in proper maturation of stable RNA species such as rRNA, snRNA and snoRNA, in the elimination of RNA processing by-products and non-coding 'pervasive' transcripts, such as antisense RNA species and promoter-upstream transcripts (PROMPTs), and of mRNAs with processing defects, thereby limiting or excluding their export to the cytoplasm. The RNA exosome may be involved in Ig class switch recombination (CSR) and/or Ig variable region somatic hypermutation (SHM) by targeting AICDA deamination activity to transcribed dsDNA substrates. In the cytoplasm, the RNA exosome complex is involved in general mRNA turnover and specifically degrades inherently unstable mRNAs containing AU-rich elements (AREs) within their 3' untranslated regions, and in RNA surveillance pathways, preventing translation of aberrant mRNAs. It seems to be involved in degradation of histone mRNA. The catalytic inactive RNA exosome core complex of 9 subunits (Exo-9) is proposed to play a pivotal role in the binding and presentation of RNA for ribonucleolysis, and to serve as a scaffold for the association with catalytic subunits and accessory proteins or complexes. EXOSC9 binds to ARE-containing RNAs.
EXPH5	11	108376157	108464374	155	rs7942014	rs4754338	143.623	0.536001	0.005648	rs11821701	exophilin 5 [Source:HGNC Symbol;Acc:HGNC:30578]	May act as Rab effector protein and play a role in vesicle trafficking.
EXT1	8	118811601	119124058	291	rs55661381	rs4876798	256.208	0.664971	0.004312	rs7842361	exostosin glycosyltransferase 1 [Source:HGNC Symbol;Acc:HGNC:3512]	Glycosyltransferase required for the biosynthesis of heparan-sulfate. The EXT1/EXT2 complex possesses substantially higher glycosyltransferase activity than EXT1 or EXT2 alone. Appears to be a tumor suppressor. Required for the exosomal release of SDCBP, CD63 and syndecan (PubMed:22660413).
EXT2	11	44117098	44266980	225	rs3094397	rs3853292	144.456	0.921775	0.002097	rs149846519	exostosin glycosyltransferase 2 [Source:HGNC Symbol;Acc:HGNC:3513]	Glycosyltransferase required for the biosynthesis of heparan-sulfate. The EXT1/EXT2 complex possesses substantially higher glycosyltransferase activity than EXT1 or EXT2 alone. Appears to be a tumor suppressor. Required for the exosomal release of SDCBP, CD63 and syndecan (PubMed:22660413).
EXTL1	1	26348270	26362954	70	rs35020920	rs55722280	85.5643	0.202985	0.01242	rs75533496	exostosin like glycosyltransferase 1 [Source:HGNC Symbol;Acc:HGNC:3515]	Probable glycosyltransferase.
EXTL2	1	101337927	101360735	54	rs12143458	rs6577216	69.0603	0.192074	0.0154	rs61780295	exostosin like glycosyltransferase 2 [Source:HGNC Symbol;Acc:HGNC:3516]	Glycosyltransferase required for the biosynthesis of heparan-sulfate and responsible for the alternating addition of beta-1-4-linked glucuronic acid (GlcA) and alpha-1-4-linked N-acetylglucosamine (GlcNAc) units to nascent heparan sulfate chains.
EXTL3	8	28558989	28611207	140	rs183582	rs241164	143.915	0.388678	0.009277	rs2283102	exostosin like glycosyltransferase 3 [Source:HGNC Symbol;Acc:HGNC:3518]	Probable glycosyltransferase (By similarity). Required for the function of REG3A in regulating keratinocyte proliferation and differentiation.
EYA1	8	72109667	72274467	260	rs75587742	rs35198871	243.28	0.575976	0.02399	rs138822575	EYA transcriptional coactivator and phosphatase 1 [Source:HGNC Symbol;Acc:HGNC:3519]	NA
EYA2	20	45523262	45817492	415	rs6012052	rs2664579	364.054	0.691273	0.003618	rs6124903	EYA transcriptional coactivator and phosphatase 2 [Source:HGNC Symbol;Acc:HGNC:3520]	Functions both as protein phosphatase and as transcriptional coactivator for SIX1, and probably also for SIX2, SIX4 and SIX5 (PubMed:12500905, PubMed:23435380). Tyrosine phosphatase that dephosphorylates 'Tyr-142' of histone H2AX (H2AXY142ph) and promotes efficient DNA repair via the recruitment of DNA repair complexes containing MDC1. 'Tyr-142' phosphorylation of histone H2AX plays a central role in DNA repair and acts as a mark that distinguishes between apoptotic and repair responses to genotoxic stress (PubMed:19351884). Its function as histone phosphatase may contribute to its function in transcription regulation during organogenesis. Plays an important role in hypaxial muscle development together with SIX1 and DACH2; in this it is functionally redundant with EYA1 (PubMed:12500905).
EYA3	1	28296854	28415148	143	rs2815694	rs116737856	200.806	0.0937749	0.004442	rs11805272	EYA transcriptional coactivator and phosphatase 3 [Source:HGNC Symbol;Acc:HGNC:3521]	Tyrosine phosphatase that specifically dephosphorylates 'Tyr-142' of histone H2AX (H2AXY142ph). 'Tyr-142' phosphorylation of histone H2AX plays a central role in DNA repair and acts as a mark that distinguishes between apoptotic and repair responses to genotoxic stress. Promotes efficient DNA repair by dephosphorylating H2AX, promoting the recruitment of DNA repair complexes containing MDC1 (PubMed:19234442, PubMed:19351884). Its function as histone phosphatase probably explains its role in transcription regulation during organogenesis. Coactivates SIX1, and seems to coactivate SIX2, SIX4 and SIX5. The repression of precursor cell proliferation in myoblasts by SIX1 is switched to activation through recruitment of EYA3 to the SIX1-DACH1 complex and seems to be dependent on EYA3 phosphatase activity (By similarity). May be involved in development of the eye.
EYA4	6	133562494	133853258	272	rs9389052	rs76859050	385.324	0.0739621	0.0001417	rs3734279	EYA transcriptional coactivator and phosphatase 4 [Source:HGNC Symbol;Acc:HGNC:3522]	Tyrosine phosphatase that specifically dephosphorylates 'Tyr-142' of histone H2AX (H2AXY142ph). 'Tyr-142' phosphorylation of histone H2AX plays a central role in DNA repair and acts as a mark that distinguishes between apoptotic and repair responses to genotoxic stress. Promotes efficient DNA repair by dephosphorylating H2AX, promoting the recruitment of DNA repair complexes containing MDC1. Its function as histone phosphatase probably explains its role in transcription regulation during organogenesis. May be involved in development of the eye.
EYA4-AS1	6	133823389	134210144	306	rs212769	rs73548792	456.027	0.0343617	0.0001417	rs3734279	NA
EYS	6	64429875	66417118	1069	rs77370069	rs9453391	860.471	0.905731	0.004508	rs111637698	eyes shut homolog (Drosophila) [Source:HGNC Symbol;Acc:HGNC:21555]	Required to maintain the integrity of photoreceptor cells.
EZH1	17	40852292	40897071	56	rs76263417	rs144727181	70.3533	0.197999	0.005578	rs77348718	enhancer of zeste 1 polycomb repressive complex 2 subunit [Source:HGNC Symbol;Acc:HGNC:3526]	Polycomb group (PcG) protein. Catalytic subunit of the PRC2/EED-EZH1 complex, which methylates 'Lys-27' of histone H3, leading to transcriptional repression of the affected target gene. Able to mono-, di- and trimethylate 'Lys-27' of histone H3 to form H3K27me1, H3K27me2 and H3K27me3, respectively. Required for embryonic stem cell derivation and self-renewal, suggesting that it is involved in safeguarding embryonic stem cell identity. Compared to EZH2-containing complexes, it is less abundant in embryonic stem cells, has weak methyltransferase activity and plays a less critical role in forming H3K27me3, which is required for embryonic stem cell identity and proper differentiation.
EZH2	7	148504463	148581441	126	rs243478	rs6957502	192.561	0.0578696	0.0002407	rs3807447	enhancer of zeste 2 polycomb repressive complex 2 subunit [Source:HGNC Symbol;Acc:HGNC:3527]	Polycomb group (PcG) protein. Catalytic subunit of the PRC2/EED-EZH2 complex, which methylates 'Lys-9' (H3K9me) and 'Lys-27' (H3K27me) of histone H3, leading to transcriptional repression of the affected target gene. Able to mono-, di- and trimethylate 'Lys-27' of histone H3 to form H3K27me1, H3K27me2 and H3K27me3, respectively. Displays a preference for substrates with less methylation, loses activity when progressively more methyl groups are incorporated into H3K27, H3K27me0 > H3K27me1 > H3K27me2 (PubMed:22323599). Compared to EZH1-containing complexes, it is more abundant in embryonic stem cells and plays a major role in forming H3K27me3, which is required for embryonic stem cell identity and proper differentiation. The PRC2/EED-EZH2 complex may also serve as a recruiting platform for DNA methyltransferases, thereby linking two epigenetic repression systems. Genes repressed by the PRC2/EED-EZH2 complex include HOXC8, HOXA9, MYT1, CDKN2A and retinoic acid target genes. EZH2 can also methylate non-histone proteins such as the transcription factor GATA4 and the nuclear receptor RORA. Regulates the circadian clock via histone methylation at the promoter of the circadian genes. Essential for the CRY1/2-mediated repression of the transcriptional activation of PER1/2 by the CLOCK-ARNTL/BMAL1 heterodimer; involved in the di and trimethylation of 'Lys-27' of histone H3 on PER1/2 promoters which is necessary for the CRY1/2 proteins to inhibit transcription.
EZR	6	159186772	159240456	169	rs35866410	rs6455608	114.272	0.835581	0.02879	rs9295085	ezrin [Source:HGNC Symbol;Acc:HGNC:12691]	Probably involved in connections of major cytoskeletal structures to the plasma membrane. In epithelial cells, required for the formation of microvilli and membrane ruffles on the apical pole. Along with PLEKHG6, required for normal macropinocytosis.
EZR-AS1	6	159239010	159243272	96	rs73020276	rs6455610	56.7623	0.894704	0.03306	rs983208	EZR antisense RNA 1 [Source:HGNC Symbol;Acc:HGNC:40609]	NA
F10	13	113777112	113803843	158	rs7327353	rs112708416	134.707	0.671157	0.01161	rs141687158	coagulation factor X [Source:HGNC Symbol;Acc:HGNC:3528]	Factor Xa is a vitamin K-dependent glycoprotein that converts prothrombin to thrombin in the presence of factor Va, calcium and phospholipid during blood clotting.
F11	4	187187117	187210835	147	rs10004932	rs78120264	82.6121	0.962373	0.01194	rs370164966	coagulation factor XI [Source:HGNC Symbol;Acc:HGNC:3529]	Factor XI triggers the middle phase of the intrinsic pathway of blood coagulation by activating factor IX.
F11-AS1	4	187207251	187422212	443	rs4253252	rs2375801	330.796	0.9002	0.005582	rs116502707	F11 antisense RNA 1 [Source:HGNC Symbol;Acc:HGNC:27725]	NA
F11R	1	160965000	160991133	91	rs955615	rs41270001	74.4029	0.653721	0.02759	rs114657146	F11 receptor [Source:HGNC Symbol;Acc:HGNC:14685]	Seems to play a role in epithelial tight junction formation. Appears early in primordial forms of cell junctions and recruits PARD3 (PubMed:11489913). The association of the PARD6-PARD3 complex may prevent the interaction of PARD3 with JAM1, thereby preventing tight junction assembly (By similarity). Plays a role in regulating monocyte transmigration involved in integrity of epithelial barrier (By similarity). Ligand for integrin alpha-L/beta-2 involved in memory T-cell and neutrophil transmigration (PubMed:11812992). Involved in platelet activation (PubMed:10753840).|(Microbial infection) Acts as a receptor for Mammalian reovirus sigma-1.|(Microbial infection) Acts as a receptor for Human Rotavirus strain Wa.
F12	5	176829138	176836577	76	rs34316179	rs337422	75.3263	0.426258	0.00804	rs67190252	coagulation factor XII [Source:HGNC Symbol;Acc:HGNC:3530]	Factor XII is a serum glycoprotein that participates in the initiation of blood coagulation, fibrinolysis, and the generation of bradykinin and angiotensin. Prekallikrein is cleaved by factor XII to form kallikrein, which then cleaves factor XII first to alpha-factor XIIa and then trypsin cleaves it to beta-factor XIIa. Alpha-factor XIIa activates factor XI to factor XIa.
F13A1	6	6144310	6320924	414	rs12719577	rs13192530	406.068	0.498908	0.003815	rs11754644	coagulation factor XIII A chain [Source:HGNC Symbol;Acc:HGNC:3531]	Factor XIII is activated by thrombin and calcium ion to a transglutaminase that catalyzes the formation of gamma-glutamyl-epsilon-lysine cross-links between fibrin chains, thus stabilizing the fibrin clot. Also cross-link alpha-2-plasmin inhibitor, or fibronectin, to the alpha chains of fibrin.
F13B	1	197008320	197036397	42	rs1170878	rs10922168	54.6677	0.162458	0.007666	rs36004306	coagulation factor XIII B chain [Source:HGNC Symbol;Acc:HGNC:3534]	The B chain of factor XIII is not catalytically active, but is thought to stabilize the A subunits and regulate the rate of transglutaminase formation by thrombin.
F2	11	46740742	46761056	50	rs4606447	rs11038993	64.7825	0.184092	0.0119	rs57485117	coagulation factor II, thrombin [Source:HGNC Symbol;Acc:HGNC:3535]	Thrombin, which cleaves bonds after Arg and Lys, converts fibrinogen to fibrin and activates factors V, VII, VIII, XIII, and, in complex with thrombomodulin, protein C. Functions in blood homeostasis, inflammation and wound healing.
F2R	5	76011867	76031595	128	rs253095	rs28493768	108.98	0.585852	0.01592	rs152339	coagulation factor II thrombin receptor [Source:HGNC Symbol;Acc:HGNC:3537]	High affinity receptor for activated thrombin coupled to G proteins that stimulate phosphoinositide hydrolysis. May play a role in platelets activation and in vascular development.
F2RL1	5	76114832	76131140	108	rs253085	rs6884425	169.184	0.0682275	0.0003652	rs140032026	F2R like trypsin receptor 1 [Source:HGNC Symbol;Acc:HGNC:3538]	Receptor for trypsin and trypsin-like enzymes coupled to G proteins. Its function is mediated through the activation of several signaling pathways including phospholipase C (PLC), intracellular calcium, mitogen-activated protein kinase (MAPK), I-kappaB kinase/NF-kappaB and Rho. Can also be transactivated by cleaved F2R/PAR1. Involved in modulation of inflammatory responses and regulation of innate and adaptive immunity, and acts as a sensor for proteolytic enzymes generated during infection. Generally is promoting inflammation. Can signal synergistically with TLR4 and probably TLR2 in inflammatory responses and modulates TLR3 signaling. Has a protective role in establishing the endothelial barrier; the activity involves coagulation factor X. Proposed to have a bronchoprotective role in airway epithelium, but also shown to compromise the airway epithelial barrier by interrupting E-cadherin adhesion. Involved in the regulation of vascular tone; activation results in hypotension presumably mediated by vasodilation. Associates with a subset of G proteins alpha subunits such as G alpha-q, G alpha-11, G alpha-14, G alpha-12 and G alpha-13, but probably not with G(o) alpha, G(i) subunit alpha-1 and G(i) subunit alpha-2. However, according to PubMed:21627585 can signal through G(i) subunit alpha. Believed to be a class B receptor which internalizes as a complex with arrestin and traffic with it to endosomal vesicles, presumably as desensitized receptor, for extended periods of time. Mediates inhibition of TNF-alpha stimulated JNK phosphorylation via coupling to G alpha-q/11; the function involves dissociation of RIPK1 and TRADD from TNFR1. Mediates phosphorylation of nuclear factor NF-kappa-B RELA subunit at 'Ser-536'; the function involves IKBKB and is predominantly independent of G proteins. Involved in cellular migration. Involved in cytoskeletal rearrangement and chemotaxis through beta-arrestin-promoted scaffolds; the function is independent of G alpha-q/11 and involves promotion of cofilin dephosphoryltaion and actin filament severing. Induces redistribution of COPS5 from the plasma membrane to the cytosol and activation of the JNK cascade is mediated by COPS5. Involved in the recruitment of leukocytes to the sites of inflammation and is the major PAR receptor capable of modulating eosinophil function such as proinflammatory cytokine secretion, superoxide production and degranulation. During inflammation promotes dendritic cell maturation, trafficking to the lymph nodes and subsequent T-cell activation. Involved in antimicrobial response of innate immnune cells; activation enhances phagocytosis of Gram-positive and killing of Gram-negative bacteria. Acts synergistically with interferon-gamma in enhancing antiviral responses. Implicated in a number of acute and chronic inflammatory diseases such as of the joints, lungs, brain, gastrointestinal tract, periodontium, skin, and vascular systems, and in autoimmune disorders.
F2RL2	5	75911306	75919259	145	rs141990324	rs56832798	156.419	0.327469	0.008041	rs2287931	coagulation factor II thrombin receptor like 2 [Source:HGNC Symbol;Acc:HGNC:3539]	Receptor for activated thrombin coupled to G proteins that stimulate phosphoinositide hydrolysis.
F2RL3	19	16999825	17002830	100	rs10407007	rs10401721	103.419	0.391998	0.01267	rs138254274	F2R like thrombin or trypsin receptor 3 [Source:HGNC Symbol;Acc:HGNC:3540]	Receptor for activated thrombin or trypsin coupled to G proteins that stimulate phosphoinositide hydrolysis. May play a role in platelets activation.
F3	1	94994731	95007413	75	rs34579537	rs841684	90.7487	0.227152	0.009538	rs187902029	coagulation factor III, tissue factor [Source:HGNC Symbol;Acc:HGNC:3541]	Initiates blood coagulation by forming a complex with circulating factor VII or VIIa. The [TF:VIIa] complex activates factors IX or X by specific limited protolysis. TF plays a role in normal hemostasis by initiating the cell-surface assembly and propagation of the coagulation protease cascade.
F5	1	169481191	169555769	180	rs12128350	rs12401978	179.571	0.447665	0.004802	rs11585766	coagulation factor V [Source:HGNC Symbol;Acc:HGNC:3542]	Central regulator of hemostasis. It serves as a critical cofactor for the prothrombinase activity of factor Xa that results in the activation of prothrombin to thrombin.
F7	13	113760101	113774995	170	rs9324217	rs3024764	141.3	0.702187	0.01161	rs141687158	coagulation factor VII [Source:HGNC Symbol;Acc:HGNC:3544]	Initiates the extrinsic pathway of blood coagulation. Serine protease that circulates in the blood in a zymogen form. Factor VII is converted to factor VIIa by factor Xa, factor XIIa, factor IXa, or thrombin by minor proteolysis. In the presence of tissue factor and calcium ions, factor VIIa then converts factor X to factor Xa by limited proteolysis. Factor VIIa will also convert factor IX to factor IXa in the presence of tissue factor and calcium.
FA2H	16	74746855	74808729	232	rs56099065	rs7196131	215.849	0.541209	0.00513	rs72792749	fatty acid 2-hydroxylase [Source:HGNC Symbol;Acc:HGNC:21197]	Required for alpha-hydroxylation of free fatty acids and the formation of alpha-hydroxylated sphingolipids.
FAAH	1	46859938	46879520	90	rs66516678	rs11211285	105.223	0.257974	0.002358	rs61785670	fatty acid amide hydrolase [Source:HGNC Symbol;Acc:HGNC:3553]	Degrades bioactive fatty acid amides like oleamide, the endogenous cannabinoid, anandamide and myristic amide to their corresponding acids, thereby serving to terminate the signaling functions of these molecules. Hydrolyzes polyunsaturated substrate anandamide preferentially as compared to monounsaturated substrates.
FABP1	2	88422507	88427650	105	rs6547750	rs35205948	124.553	0.241626	0.01496	rs74750933	fatty acid binding protein 1 [Source:HGNC Symbol;Acc:HGNC:3555]	Plays a role in lipoprotein-mediated cholesterol uptake in hepatocytes (PubMed:25732850). Binds cholesterol (PubMed:25732850). Binds free fatty acids and their coenzyme A derivatives, bilirubin, and some other small molecules in the cytoplasm. May be involved in intracellular lipid transport.
FABP12	8	82437280	82443550	104	rs72684466	rs61277244	74.6657	0.795968	0.03247	rs7831671	fatty acid binding protein 12 [Source:HGNC Symbol;Acc:HGNC:34524]	May play a role in lipid transport.
FABP2	4	120238404	120243316	64	rs35137697	rs115235135	69.7525	0.321533	0.007217	rs9637626	fatty acid binding protein 2 [Source:HGNC Symbol;Acc:HGNC:3556]	FABP are thought to play a role in the intracellular transport of long-chain fatty acids and their acyl-CoA esters. FABP2 is probably involved in triglyceride-rich lipoprotein synthesis. Binds saturated long-chain fatty acids with a high affinity, but binds with a lower affinity to unsaturated long-chain fatty acids. FABP2 may also help maintain energy homeostasis by functioning as a lipid sensor.
FABP3	1	31838099	31845923	47	rs7533667	rs116126047	48.1355	0.389938	0.01603	rs74886700	fatty acid binding protein 3 [Source:HGNC Symbol;Acc:HGNC:3557]	FABP are thought to play a role in the intracellular transport of long-chain fatty acids and their acyl-CoA esters.
FABP4	8	82390731	82395473	84	rs138771051	rs16909318	51.269	0.908227	0.03247	rs7831671	fatty acid binding protein 4 [Source:HGNC Symbol;Acc:HGNC:3559]	Lipid transport protein in adipocytes. Binds both long chain fatty acids and retinoic acid. Delivers long-chain fatty acids and retinoic acid to their cognate receptors in the nucleus.
FABP5	8	82192717	82197012	82	rs17580455	rs35008295	64.1086	0.757012	0.004641	rs76174008	fatty acid binding protein 5 [Source:HGNC Symbol;Acc:HGNC:3560]	High specificity for fatty acids. Highest affinity for C18 chain length. Decreasing the chain length or introducing double bonds reduces the affinity. May be involved in keratinocyte differentiation.
FABP5P3	7	152133979	152140100	52	rs11760579	rs13229572	82.5936	0.0833341	0.009125	rs10240610	NA
FABP6	5	159614373	159665729	169	rs78702499	rs2303058	304.901	0.0178841	0.0002918	rs12153175	fatty acid binding protein 6 [Source:HGNC Symbol;Acc:HGNC:3561]	Binds to bile acids and is involved in enterohepatic bile acid metabolism. Required for efficient apical to basolateral transport of conjugated bile acids in ileal enterocytes (By similarity). In vitro binds to bile acids in the order: deoxycholic acid > cholic acid > chenodeoxycholic acid and respective BA conjugation modifies affinities in the order taurine-conjugated > glycine-conjugated > unconjugated bile acids. Stimulates gastric acid and pepsinogen secretion.|Isoform 2: Essential for the survival of colon cancer cells to bile acid-induced apoptosis.
FABP7	6	123100645	123105218	125	rs9490538	rs6940673	106.678	0.676881	0.01782	rs41498647	fatty acid binding protein 7 [Source:HGNC Symbol;Acc:HGNC:3562]	B-FABP could be involved in the transport of a so far unknown hydrophobic ligand with potential morphogenic activity during CNS development. It is required for the establishment of the radial glial fiber system in developing brain, a system that is necessary for the migration of immature neurons to establish cortical layers.
FABP9	8	82370617	82373758	77	rs4571695	rs7841306	43.7814	0.935882	0.01686	rs147044203	fatty acid binding protein 9 [Source:HGNC Symbol;Acc:HGNC:3563]
FADD	11	70049268	70053508	100	rs3781662	rs144824410	162.793	0.0578404	0.004574	rs2186797	Fas associated via death domain [Source:HGNC Symbol;Acc:HGNC:3573]	Apoptotic adaptor molecule that recruits caspase-8 or caspase-10 to the activated Fas (CD95) or TNFR-1 receptors. The resulting aggregate called the death-inducing signaling complex (DISC) performs caspase-8 proteolytic activation. Active caspase-8 initiates the subsequent cascade of caspases mediating apoptosis. Involved in interferon-mediated antiviral immune response, playing a role in the positive regulation of interferon signaling.
FADS1	11	61567096	61584529	94	rs198421	rs77167250	81.5763	0.546732	0.02541	rs7102974	fatty acid desaturase 1 [Source:HGNC Symbol;Acc:HGNC:3574]	Isoform 2 does not exhibit any catalytic activity toward 20:3n-6, but it may enhance FADS2 activity (By similarity). Isoform 1 is a component of a lipid metabolic pathway that catalyzes biosynthesis of highly unsaturated fatty acids (HUFA) from precursor essential polyunsaturated fatty acids (PUFA) linoleic acid (LA) (18:2n-6) and alpha-linolenic acid (ALA) (18:3n-3). Catalyzes the desaturation of dihomo-gamma-linoleic acid (DHGLA) (20:3n-6) and eicosatetraenoic acid (20:4n-3) to generate arachidonic acid (AA) (20:4n-6) and eicosapentaenoic acid (EPA)(20:5n-3), respectively.
FADS2	11	61583674	61634826	127	rs4963418	rs2524287	84.6589	0.82601	0.02541	rs7102974	fatty acid desaturase 2 [Source:HGNC Symbol;Acc:HGNC:3575]	Component of a lipid metabolic pathway that catalyzes biosynthesis of highly unsaturated fatty acids (HUFA) from precursor essential polyunsaturated fatty acids (PUFA) linoleic acid (LA) (18:2n-6) and alpha-linolenic acid (ALA) (18:3n-3). Catalyzes the first and rate limiting step in this pathway which is the desaturation of LA (18:2n-6) and ALA (18:3n-3) into gamma-linoleic acid (GLA) (18:3n-6) and stearidonic acid (18:4n-3) respectively and other desaturation steps. Highly unsaturated fatty acids (HUFA) play pivotal roles in many biological functions. It catalizes as well the introduction of a cis double bond in palmitate to produce the mono-unsaturated fatty acid sapienate, the most abundant fatty acid in sebum.
FADS3	11	61640994	61659017	130	rs12807005	rs6591676	67.4243	0.964459	0.03149	rs17764288	fatty acid desaturase 3 [Source:HGNC Symbol;Acc:HGNC:3576]
FADS6	17	72873441	72889909	100	rs56171387	rs8069015	38.0697	0.997939	0.01727	rs140518275	fatty acid desaturase 6 [Source:HGNC Symbol;Acc:HGNC:30459]
FAF1	1	50906934	51425936	137	rs3850872	rs3813634	169.044	0.195375	0.003679	rs80315981	Fas associated factor 1 [Source:HGNC Symbol;Acc:HGNC:3578]	Potentiates but cannot initiate FAS-induced apoptosis.
FAF2	5	175875355	175937075	121	rs60160326	rs10056770	133.067	0.303765	0.005111	rs113070993	Fas associated factor family member 2 [Source:HGNC Symbol;Acc:HGNC:24666]	Plays an important role in endoplasmic reticulum-associated degradation (ERAD) that mediates ubiquitin-dependent degradation of misfolded endoplasmic reticulum proteins (PubMed:18711132, PubMed:24215460). Involved in inhibition of lipid droplet degradation by binding to phospholipase PNPL2 and inhibiting its activity by promoting dissociation of PNPL2 from its endogenous activator, ABHD5 which inhibits the rate of triacylglycerol hydrolysis (PubMed:23297223).
FAH	15	80445232	80478924	149	rs4778747	rs2028120	186.335	0.196913	0.003398	rs138252927	fumarylacetoacetate hydrolase [Source:HGNC Symbol;Acc:HGNC:3579]
FAHD1	16	1877224	1890203	101	rs13332165	rs144226240	131.979	0.201312	0.0103	rs142658204	fumarylacetoacetate hydrolase domain containing 1 [Source:HGNC Symbol;Acc:HGNC:14169]	Probable mitochondrial acylpyruvase which is able to hydrolyze acetylpyruvate and fumarylpyruvate in vitro (PubMed:15551868, PubMed:21878618). Also has oxaloacetate decarboxylase activity (PubMed:25575590).
FAHD2A	2	96068447	96078879	27	rs3755518	rs72821426	31.3153	0.27775	0.04017	rs78833378	fumarylacetoacetate hydrolase domain containing 2A [Source:HGNC Symbol;Acc:HGNC:24252]	May have hydrolase activity.
FAHD2B	2	97749322	97760582	23	rs183862208	rs115086514	17.1645	0.695575	0.04609	rs116069341	fumarylacetoacetate hydrolase domain containing 2B [Source:HGNC Symbol;Acc:HGNC:25318]	May have hydrolase activity.
FAHD2CP	2	96676298	96688884	23	rs4530407	rs78752116	18.3073	0.608231	0.01654	rs11693649	NA
FAIM	3	138327541	138352213	64	rs28673120	rs361064	77.2704	0.217255	0.001618	rs80045245	Fas apoptotic inhibitory molecule [Source:HGNC Symbol;Acc:HGNC:18703]	Plays a role as an inducible effector molecule that mediates Fas resistance produced by surface Ig engagement in B cells.
FAIM2	12	50260678	50297760	174	rs73114136	rs61926092	280.762	0.0269025	0.0002499	rs1975732	Fas apoptotic inhibitory molecule 2 [Source:HGNC Symbol;Acc:HGNC:17067]	Antiapoptotic protein which protects cells uniquely from Fas-induced apoptosis. Regulates Fas-mediated apoptosis in neurons by interfering with caspase-8 activation. May play a role in cerebellar development by affecting cerebellar size, internal granular layer (IGL) thickness, and Purkinje cell (PC) development.
FAIM3	1	207076630	207095378	71	rs11583204	rs1340232	106.717	0.0669842	0.001624	rs6700889	NA
FAM101A	12	124773709	124800570	193	rs1875137	rs906302	194.584	0.411401	0.004866	rs78381890	NA
FAM101B	17	289770	295731	79	rs56023444	rs3924487	125.983	0.0721212	0.008122	rs9895447	NA
FAM102A	9	130702860	130742812	107	rs113817373	rs34842561	108.748	0.405185	0.01631	rs61574581	family with sequence similarity 102 member A [Source:HGNC Symbol;Acc:HGNC:31419]	May play a role in estrogen action.
FAM102B	1	109102970	109181949	100	rs78567008	rs145628929	75.9739	0.80656	0.03721	rs2488710	family with sequence similarity 102 member B [Source:HGNC Symbol;Acc:HGNC:27637]
FAM103A1	15	83654954	83659809	70	rs2061947	rs8038246	158.999	0.00472277	2.94E-06	rs111701791	NA
FAM104A	17	71203491	71228533	107	rs62071603	rs117025374	133.736	0.184128	0.0001951	rs17781867	family with sequence similarity 104 member A [Source:HGNC Symbol;Acc:HGNC:25918]
FAM105A	5	14581890	14616287	110	rs6866243	rs2455458	143.857	0.148844	0.001638	rs17307658	NA
FAM106A	17	18427879	18430160	5	rs2936641	rs71367470	6.38961	0.257853	0.02228	rs7223808	NA
FAM106CP	17	16692056	16693815	13	rs112913868	rs3874888	8.52345	0.651155	0.1281	rs3874888	NA
FAM107A	3	58549838	58613337	212	rs76039946	rs2364308	281.552	0.116909	0.002379	rs76288074	family with sequence similarity 107 member A [Source:HGNC Symbol;Acc:HGNC:30827]	When transfected into cell lines in which it is not expressed, suppresses cell growth. May play a role in tumor development.
FAM107B	10	14560555	14816896	499	rs1853878	rs11259359	790.856	0.0115233	8.90E-05	rs11259263	family with sequence similarity 107 member B [Source:HGNC Symbol;Acc:HGNC:23726]
FAM109A	12	111798454	111806925	52	rs66783848	rs7973120	33.3891	0.777971	0.0192	rs73412352	NA
FAM109B	22	42470254	42475442	41	rs9611714	rs3892097	40.5314	0.42986	0.004727	rs146777464	NA
FAM110A	20	814339	826922	264	rs6085887	rs137995393	196.613	0.85825	0.009292	rs78802022	family with sequence similarity 110 member A [Source:HGNC Symbol;Acc:HGNC:16188]
FAM110B	8	58907112	59062277	192	rs12216760	rs62513540	186.677	0.486937	0.01012	rs6471671	family with sequence similarity 110 member B [Source:HGNC Symbol;Acc:HGNC:28587]	May be involved in tumor progression.
FAM110C	2	38813	46588	73	rs28888107	rs300783	39.432	0.961792	0.009849	rs10170011	family with sequence similarity 110 member C [Source:HGNC Symbol;Acc:HGNC:33340]	May play a role in microtubule organization. May play a role in cell spreading and cell migration of epithelial cells; the function may involve the AKT1 signaling pathway.
FAM110D	1	26485510	26489119	92	rs56241003	rs6676630	171.163	0.0383022	0.002335	rs1335762	family with sequence similarity 110 member D [Source:HGNC Symbol;Acc:HGNC:25860]
FAM111A	11	58910317	58922511	60	rs117081001	rs11229876	44.6204	0.737805	0.003752	rs74816152	family with sequence similarity 111 member A [Source:HGNC Symbol;Acc:HGNC:24725]	Chromatin-associated protein required for PCNA loading on replication sites. Promotes S-phase entry and DNA synthesis (PubMed:24561620). May directly function at replication forks, explaining why Simian virus 40 (SV40) interacts with FAM111A to overcome host range restriction (PubMed:23093934).
FAM111B	11	58874657	58894888	64	rs7129475	rs77153989	44.8657	0.748681	0.003752	rs74816152	family with sequence similarity 111 member B [Source:HGNC Symbol;Acc:HGNC:24200]
FAM114A1	4	38869353	38947365	200	rs66819621	rs11724236	246.945	0.168628	0.002281	rs2174284	family with sequence similarity 114 member A1 [Source:HGNC Symbol;Acc:HGNC:25087]	May play a role in neuronal cell development.
FAM114A2	5	153371268	153418497	71	rs75608961	rs816016	79.3556	0.294472	0.02062	rs816010	family with sequence similarity 114 member A2 [Source:HGNC Symbol;Acc:HGNC:1333]
FAM115A	7	143548460	143599278	46	rs4413697	rs1023533	31.4429	0.7582	0.0849	rs10266979	NA
FAM115C	7	143318044	143427173	17	rs137860941	rs78603442	10.5766	0.738885	0.104	rs73154271	NA
FAM117A	17	47787686	47841518	75	rs1230060	rs7213050	77.7875	0.38465	0.008746	rs117806575	family with sequence similarity 117 member A [Source:HGNC Symbol;Acc:HGNC:24179]
FAM117B	2	203499900	203634480	99	rs12463719	rs79633844	133.263	0.140648	0.003003	rs11692610	family with sequence similarity 117 member B [Source:HGNC Symbol;Acc:HGNC:14440]
FAM118A	22	45705080	45737836	134	rs6007544	rs6007018	196.106	0.0701851	0.002505	rs3747237	family with sequence similarity 118 member A [Source:HGNC Symbol;Acc:HGNC:1313]
FAM118B	11	126081618	126132879	113	rs11220387	rs12788021	75.6074	0.824608	0.02708	rs562731	family with sequence similarity 118 member B [Source:HGNC Symbol;Acc:HGNC:26110]	May play a role in Cajal bodies formation.
FAM120A	9	96213977	96328397	136	rs4744238	rs2250236	238.173	0.0395538	0.001829	rs2989754	family with sequence similarity 120A [Source:HGNC Symbol;Acc:HGNC:13247]	May participate in mRNA transport in the cytoplasm (By similarity). Critical component of the oxidative stress-induced survival signaling. Activates src family kinases and acts as a scaffolding protein enabling src family kinases to phosphorylate and activate PI3-kinase. Binds RNA and promotes the secretion of IGF-II. May play a pivotal role in the progression of scirrhous-type gastric cancer by supporting cancer cell survival in environments with various oxidative stresses.
FAM120AOS	9	96208781	96215874	90	rs79365159	rs59483310	139.83	0.0777329	0.004387	rs113697649	family with sequence similarity 120A opposite strand [Source:HGNC Symbol;Acc:HGNC:23389]
FAM120B	6	170599790	170716159	290	rs9460091	rs6906878	173.59	0.950863	0.04915	rs760492	family with sequence similarity 120B [Source:HGNC Symbol;Acc:HGNC:21109]	NA
FAM122A	9	71394963	71398609	101	rs4745230	rs7875396	169.732	0.0484935	0.002181	rs10115871	family with sequence similarity 122A [Source:HGNC Symbol;Acc:HGNC:23490]
FAM124A	13	51796469	51858377	189	rs12864728	rs9563044	164.972	0.614868	0.01296	rs9535625	family with sequence similarity 124 member A [Source:HGNC Symbol;Acc:HGNC:26413]
FAM124B	2	225243414	225266711	125	rs7583482	rs12993029	137.231	0.313571	0.0137	rs7565929	family with sequence similarity 124 member B [Source:HGNC Symbol;Acc:HGNC:26224]
FAM126A	7	22980877	23053770	110	rs1001028	rs17311453	51.7211	0.965622	0.05064	rs148006772	family with sequence similarity 126 member A [Source:HGNC Symbol;Acc:HGNC:24587]	Component of a complex required to localize phosphatidylinositol 4-kinase (PI4K) to the plasma membrane (PubMed:26571211). The complex acts as a regulator of phosphatidylinositol 4-phosphate (PtdIns(4)P) synthesis (PubMed:26571211). FAM126A plays a key role in oligodendrocytes formation, a cell type with expanded plasma membrane that requires generation of PtdIns(4)P (PubMed:26571211). Its role in oligodendrocytes formation probably explains its importance in myelination of the central and peripheral nervous system (PubMed:26571211, PubMed:16951682). May also have a role in the beta-catenin/Lef signaling pathway.
FAM126B	2	201838440	201936392	56	rs76637130	rs75410641	52.4535	0.518672	0.009473	rs13002632	family with sequence similarity 126 member B [Source:HGNC Symbol;Acc:HGNC:28593]	Component of a complex required to localize phosphatidylinositol 4-kinase (PI4K) to the plasma membrane.
FAM129A	1	184760158	184943718	164	rs12124929	rs72739681	225.185	0.0984311	0.01034	rs861574	family with sequence similarity 129 member A [Source:HGNC Symbol;Acc:HGNC:16784]	Regulates phosphorylation of a number of proteins involved in translation regulation including EIF2A, EIF4EBP1 and RPS6KB1. May be involved in the endoplasmic reticulum stress response.
FAM129B	9	130267616	130341286	121	rs10987655	rs10987707	112.379	0.514269	0.01715	rs41305453	family with sequence similarity 129 member B [Source:HGNC Symbol;Acc:HGNC:25282]	May play a role in apoptosis suppression. May promote melanoma cell invasion in vitro.
FAM129C	19	17634109	17664648	169	rs12459207	rs8100532	299.241	0.0136487	0.000336	rs7256497	family with sequence similarity 129 member C [Source:HGNC Symbol;Acc:HGNC:24130]
FAM131A	3	184053716	184064063	116	rs112718059	rs9872003	153.686	0.14453	0.01111	rs3914188	family with sequence similarity 131 member A [Source:HGNC Symbol;Acc:HGNC:28308]
FAM131B	7	143050492	143059840	134	rs76244947	rs75045569	213.777	0.0234671	0.004773	rs74772717	family with sequence similarity 131 member B [Source:HGNC Symbol;Acc:HGNC:22202]
FAM131C	1	16384263	16400127	158	rs147753012	rs79415741	172.425	0.319751	0.001051	rs5253	family with sequence similarity 131 member C [Source:HGNC Symbol;Acc:HGNC:26717]
FAM132A	1	1177825	1182102	134	rs61766176	rs1749951	150.199	0.289731	0.0104	rs11260579	NA
FAM132B	2	239067648	239077532	169	rs7583208	rs72991071	162.207	0.477048	0.0002982	rs72991071	NA
FAM133B	7	92190071	92219708	73	rs2111200	rs75237922	56.8778	0.680522	0.01809	rs147826719	family with sequence similarity 133 member B [Source:HGNC Symbol;Acc:HGNC:28629]
FAM133CP	10	60474774	60477293	53	rs16912475	rs10826238	52.4122	0.446023	0.04664	rs140172848	NA
FAM133DP	7	92190367	92219696	73	rs2111200	rs75237922	56.8778	0.680522	0.01809	rs147826719	NA
FAM134A	2	220042938	220050197	71	rs13015674	rs75928081	79.2511	0.292131	0.0008957	rs76972388	NA
FAM134B	5	16473146	16617167	244	rs111931505	rs55999327	333.621	0.0787037	0.0004643	rs13169278	NA
FAM134C	17	40731525	40761445	54	rs147198705	rs75524028	94.2621	0.0332813	0.01519	rs76263417	NA
FAM135A	6	71123106	71270877	139	rs140152686	rs116670431	177.203	0.159028	0.01342	rs10498873	family with sequence similarity 135 member A [Source:HGNC Symbol;Acc:HGNC:21084]
FAM135B	8	139142265	139509065	513	rs78734501	rs7003393	609.645	0.147375	0.0001656	rs10096691	family with sequence similarity 135 member B [Source:HGNC Symbol;Acc:HGNC:28029]
FAM136A	2	70523107	70529220	49	rs2706769	rs17615746	31.1387	0.839448	0.01622	rs75090601	family with sequence similarity 136 member A [Source:HGNC Symbol;Acc:HGNC:25911]
FAM138B	2	114334958	114336429	22	rs3982904	rs147011994	11.1831	0.894951	0.04985	rs185109768	family with sequence similarity 138 member B [Source:HGNC Symbol;Acc:HGNC:33582]	NA
FAM138E	15	102495087	102496558	3	rs28570604	rs4965944	4.81997	0.185666	0.1075	rs1167329	family with sequence similarity 138 member E [Source:HGNC Symbol;Acc:HGNC:32335]	NA
FAM13A	4	89647104	89978346	271	rs2298737	rs36111123	373.507	0.091242	0.00176	rs78952727	family with sequence similarity 13 member A [Source:HGNC Symbol;Acc:HGNC:19367]
FAM13A-AS1	4	89630939	89651254	86	rs115009978	rs59774315	94.5804	0.298153	0.02257	rs80288725	FAM13A antisense RNA 1 [Source:HGNC Symbol;Acc:HGNC:19370]	NA
FAM13B	5	137273641	137368802	76	rs78708207	rs112183305	103.437	0.108989	0.003639	rs188694575	family with sequence similarity 13 member B [Source:HGNC Symbol;Acc:HGNC:1335]
FAM13C	10	61005888	61122661	118	rs16913289	rs28837518	132.095	0.282343	0.007492	rs4948229	family with sequence similarity 13 member C [Source:HGNC Symbol;Acc:HGNC:19371]
FAM149A	4	187065994	187093817	170	rs9992433	rs11132382	108.272	0.909841	0.02973	rs34416159	family with sequence similarity 149 member A [Source:HGNC Symbol;Acc:HGNC:24527]
FAM149B1	10	74927876	75001939	55	rs7916539	rs137863610	72.085	0.145594	0.008056	rs117146162	family with sequence similarity 149 member B1 [Source:HGNC Symbol;Acc:HGNC:29162]
FAM150A	8	53446596	53478021	83	rs2582622	rs13264841	84.1056	0.406948	0.02432	rs1595951	NA
FAM150B	2	279560	288308	73	rs10205435	rs2709556	78.7928	0.340718	0.007371	rs2709557	NA
FAM151A	1	55074849	55089200	161	rs12061713	rs568137	107.899	0.851286	0.03069	rs71637861	family with sequence similarity 151 member A [Source:HGNC Symbol;Acc:HGNC:25032]
FAM151B	5	79783799	79838382	112	rs259028	rs6888045	84.265	0.764875	0.05541	rs115806127	family with sequence similarity 151 member B [Source:HGNC Symbol;Acc:HGNC:33716]
FAM153A	5	177150364	177207505	32	rs75102403	rs143695723	23.6169	0.64534	0.08948	rs185170454	family with sequence similarity 153 member A [Source:HGNC Symbol;Acc:HGNC:29940]
FAM153B	5	175490711	175541801	44	rs7443309	rs2334964	62.0153	0.145865	0.01288	rs10042649	family with sequence similarity 153 member B [Source:HGNC Symbol;Acc:HGNC:27323]
FAM153C	5	177433966	177476088	172	rs56306562	rs34110291	158.075	0.529238	0.0004305	rs13359114	family with sequence similarity 153 member C [Source:HGNC Symbol;Acc:HGNC:33936]
FAM154A	9	18927657	19049352	300	rs7047294	rs72696492	242.052	0.713258	0.01254	rs11496354	NA
FAM154B	15	82555151	82577267	62	rs116890903	rs59546574	147.281	0.0091587	0.0001033	rs4778988	NA
FAM155A	13	107820878	108519460	1028	rs9634463	rs61973251	1271.71	0.0579022	0.0004956	rs9559086	family with sequence similarity 155 member A [Source:HGNC Symbol;Acc:HGNC:33877]
FAM155A-IT1	13	108439708	108487806	213	rs9520566	rs816967	324.456	0.0309704	0.00127	rs66866066	FAM155A intronic transcript 1 [Source:HGNC Symbol;Acc:HGNC:41503]	NA
FAM157A	3	197879236	197907728	35	rs9325418	rs192498274	27.4728	0.614361	0.02844	rs145187555	NA
FAM157B	9	141106636	141134172	15	rs58405408	rs117366286	19.1304	0.251583	0.02197	rs144928390	NA
FAM159A	1	53099065	53122737	100	rs17373952	rs436363	86.5296	0.632659	0.01613	rs12071428	NA
FAM159B	5	63986134	64014017	68	rs112951008	rs4144320	66.7714	0.443756	0.02435	rs79265476	NA
FAM160A1	4	152330397	152584784	113	rs114102719	rs28608075	168.672	0.0613293	0.001814	rs6858501	family with sequence similarity 160 member A1 [Source:HGNC Symbol;Acc:HGNC:34237]
FAM160A2	11	6232563	6255941	142	rs402932	rs7101846	141.862	0.41029	0.005472	rs3750943	family with sequence similarity 160 member A2 [Source:HGNC Symbol;Acc:HGNC:25378]	Component of the FTS/Hook/FHIP complex (FHF complex). The FHF complex may function to promote vesicle trafficking and/or fusion via the homotypic vesicular protein sorting complex (the HOPS complex).
FAM160B1	10	116581502	116659586	115	rs808345	rs11197005	94.3159	0.680943	0.0309	rs75734194	family with sequence similarity 160 member B1 [Source:HGNC Symbol;Acc:HGNC:29320]
FAM160B2	8	21946713	21961891	138	rs35653677	rs73225826	139.77	0.411564	0.01328	rs13260888	family with sequence similarity 160 member B2 [Source:HGNC Symbol;Acc:HGNC:16492]
FAM161A	2	62051982	62081278	82	rs74920091	rs72891740	88.9733	0.334587	0.002634	rs4672463	FAM161A, centrosomal protein [Source:HGNC Symbol;Acc:HGNC:25808]	Involved in ciliogenesis.
FAM161B	14	74399694	74417117	62	rs72627114	rs141971586	148.653	0.00511692	0.0001605	rs4903153	FAM161B, centrosomal protein [Source:HGNC Symbol;Acc:HGNC:19854]
FAM162A	3	122103022	122128961	89	rs9289191	rs76919727	130.329	0.102236	0.001502	rs13320117	family with sequence similarity 162 member A [Source:HGNC Symbol;Acc:HGNC:17865]	Proposed to be involved in regulation of apoptosis; the exact mechanism may differ between cell types/tissues. May be involved in hypoxia-induced cell death of transformed cells implicating cytochrome C release and caspase activation (such as CASP9) and inducing mitochondrial permeability transition. May be involved in hypoxia-induced cell death of neuronal cells probably by promoting release of AIFM1 from mitochondria to cytoplasm and its translocation to the nucleus; however, the involvement of caspases has been reported conflictingly.
FAM162B	6	117073359	117086886	82	rs9400949	rs9400962	67.5363	0.671214	0.02759	rs9400957	family with sequence similarity 162 member B [Source:HGNC Symbol;Acc:HGNC:21549]
FAM163A	1	179712297	179785333	182	rs16854513	rs41267612	301.925	0.0306611	0.0003733	rs2777916	family with sequence similarity 163 member A [Source:HGNC Symbol;Acc:HGNC:28274]
FAM163B	9	136443536	136445368	147	rs73661429	rs2519147	165.032	0.280163	0.002939	rs10993864	family with sequence similarity 163 member B [Source:HGNC Symbol;Acc:HGNC:33277]
FAM166A	9	140138034	140142244	104	rs9411252	rs11497274	82.8529	0.702875	0.02361	rs117034573	family with sequence similarity 166 member A [Source:HGNC Symbol;Acc:HGNC:33818]
FAM166B	9	35561826	35563896	64	rs1830603	rs34791102	40.8909	0.836338	0.07905	rs117522666	family with sequence similarity 166 member B [Source:HGNC Symbol;Acc:HGNC:34242]
FAM167A	8	11278972	11324276	277	rs34389419	rs73209286	383.937	0.116382	0.005917	rs2736311	family with sequence similarity 167 member A [Source:HGNC Symbol;Acc:HGNC:15549]
FAM167B	1	32712817	32714461	54	rs80034706	rs185677608	56.2266	0.378668	0.04478	rs3738001	family with sequence similarity 167 member B [Source:HGNC Symbol;Acc:HGNC:28133]
FAM168A	11	73111522	73309234	143	rs11823923	rs623653	89.9888	0.94878	0.04971	rs111695368	family with sequence similarity 168 member A [Source:HGNC Symbol;Acc:HGNC:28999]	In cancer context, protects cells from induced-DNA damage and apoptosis. Acts, at least in part, through PI3K/AKT/NFKB signaling pathway and by preventing POLB degradation. Decreases POLB ubiquitation and stabilizes its protein levels.
FAM168B	2	131805448	131851004	66	rs72860139	rs11899277	36.2511	0.950057	0.03157	rs75050978	family with sequence similarity 168 member B [Source:HGNC Symbol;Acc:HGNC:27016]	Modulates neuronal axonal outgrowth by acting as a negative regulator of CDC42 and STAT3 and a positive regulator of STMN2. Positive regulator of CDC27.
FAM169A	5	74073398	74162663	84	rs72764643	rs79960926	62.7427	0.786542	0.03077	rs139227191	family with sequence similarity 169 member A [Source:HGNC Symbol;Acc:HGNC:29138]
FAM169B	15	98980390	99057611	250	rs12904438	rs11639026	171.301	0.905285	0.01208	rs112356129	family with sequence similarity 169 member B [Source:HGNC Symbol;Acc:HGNC:26835]	NA
FAM170A	5	118965253	118971517	106	rs10519599	rs79071387	106.202	0.417004	0.02527	rs6898729	family with sequence similarity 170 member A [Source:HGNC Symbol;Acc:HGNC:27963]	Acts as a nuclear transcription factor that positively regulates the expression of heat shock genes. Binds to heat shock promoter elements (HSE).
FAM170B	10	50339200	50342065	106	rs147071173	rs17774010	112.251	0.359273	0.01644	rs75297145	family with sequence similarity 170 member B [Source:HGNC Symbol;Acc:HGNC:19736]	Plays a role in fertilization through the acrosome reaction.
FAM170B-AS1	10	50329883	50359592	124	rs117587819	rs12570293	135.536	0.325545	0.01644	rs75297145	FAM170B antisense RNA 1 [Source:HGNC Symbol;Acc:HGNC:45006]	NA
FAM171A1	10	15253643	15413058	309	rs11592551	rs75746602	471.964	0.0323853	0.0002546	rs6602818	family with sequence similarity 171 member A1 [Source:HGNC Symbol;Acc:HGNC:23522]
FAM171A2	17	42431100	42441235	80	rs72824723	rs12451763	110.013	0.121548	0.0024	rs3744427	family with sequence similarity 171 member A2 [Source:HGNC Symbol;Acc:HGNC:30480]
FAM171B	2	187558788	187628512	75	rs56222785	rs62171868	144.372	0.0213287	0.0002624	rs75200008	family with sequence similarity 171 member B [Source:HGNC Symbol;Acc:HGNC:29412]
FAM172A	5	92953430	93447404	199	rs10042892	rs1371285	307.534	0.0407418	0.002014	rs115594459	family with sequence similarity 172 member A [Source:HGNC Symbol;Acc:HGNC:25365]
FAM172BP	3	101237710	101242731	42	rs12630944	rs3762730	110.899	0.00276698	0.000282	rs13062095	NA
FAM173A	16	771141	772590	146	rs12933682	rs61290140	253.581	0.0247824	0.000923	rs12103288	family with sequence similarity 173 member A [Source:HGNC Symbol;Acc:HGNC:14152]
FAM173B	5	10225619	10250021	138	rs13153041	rs113625053	215.229	0.0766872	0.0007466	rs11557652	family with sequence similarity 173 member B [Source:HGNC Symbol;Acc:HGNC:27029]
FAM174A	5	99871123	99922440	64	rs6595245	rs281551	88.1612	0.128141	0.001183	rs2370612	family with sequence similarity 174 member A [Source:HGNC Symbol;Acc:HGNC:24943]
FAM174B	15	93160678	93199031	204	rs28510890	rs35277112	178.822	0.590632	0.01754	rs72756121	family with sequence similarity 174 member B [Source:HGNC Symbol;Acc:HGNC:34339]
FAM175A	4	84382093	84406290	49	rs56127045	rs7672304	39.6474	0.703316	0.02286	rs10014669	NA
FAM175B	10	126490353	126525239	81	rs10901816	rs12247671	60.2764	0.757411	0.007257	rs77264345	NA
FAM177A1	14	35514112	35552589	86	rs79380504	rs74970204	108.332	0.203181	0.01163	rs61989498	family with sequence similarity 177 member A1 [Source:HGNC Symbol;Acc:HGNC:19829]
FAM177B	1	222910557	222924002	74	rs142512745	rs35014557	71.9673	0.45611	0.04714	rs17163453	family with sequence similarity 177 member B [Source:HGNC Symbol;Acc:HGNC:34395]
FAM178A	10	102672325	102724891	104	rs11818198	rs10883569	105.383	0.403177	0.0002504	rs61873510	NA
FAM178B	2	97541618	97652301	103	rs2276654	rs13005320	88.6468	0.602562	0.03459	rs34895357	family with sequence similarity 178 member B [Source:HGNC Symbol;Acc:HGNC:28036]
FAM179A	2	29204163	29275096	187	rs6547898	rs55782052	270.355	0.0831752	0.00639	rs4586599	NA
FAM179B	14	45431415	45543634	69	rs56386358	rs112915930	70.0631	0.396122	0.00383	rs144561970	NA
FAM180A	7	135414345	135433594	146	rs3110788	rs11983139	107.976	0.810532	0.02148	rs4732145	family with sequence similarity 180 member A [Source:HGNC Symbol;Acc:HGNC:33773]
FAM180B	11	47608229	47610746	46	rs61895111	rs7118178	43.3819	0.507225	0.0121	rs151202997	family with sequence similarity 180 member B [Source:HGNC Symbol;Acc:HGNC:34451]
FAM181A	14	94385239	94395954	188	rs75916723	rs11624088	357.713	0.00717782	2.20E-05	rs10129953	family with sequence similarity 181 member A [Source:HGNC Symbol;Acc:HGNC:20491]	NA
FAM181A-AS1	14	94371075	94392718	212	rs117588440	rs4905125	457.319	0.00144595	2.20E-05	rs10129953	FAM181A antisense RNA 1 [Source:HGNC Symbol;Acc:HGNC:20133]	NA
FAM181B	11	82443045	82444906	98	rs7932041	rs117714867	84.6714	0.54374	0.01513	rs7116831	family with sequence similarity 181 member B [Source:HGNC Symbol;Acc:HGNC:28512]
FAM182A	20	26035249	26067553	34	rs59779961	rs2463760	41.6939	0.233086	0.0109	rs142348204	family with sequence similarity 182 member A [Source:HGNC Symbol;Acc:HGNC:16222]	NA
FAM182B	20	25744101	25781927	37	rs140496623	rs2275800	46.6059	0.213115	0.0007588	rs6083926	family with sequence similarity 182 member B [Source:HGNC Symbol;Acc:HGNC:34503]
FAM183A	1	43613593	43622067	76	rs523657	rs665462	59.8392	0.625233	0.008366	rs11559314	family with sequence similarity 183 member A [Source:HGNC Symbol;Acc:HGNC:34347]
FAM183B	7	38724945	38726689	140	rs117669575	rs117154431	156.847	0.297029	0.004236	rs80324419	NA
FAM183CP	8	29779028	29811123	131	rs144319235	rs16876319	201.464	0.0596652	0.002031	rs28569177	NA
FAM184A	6	119280993	119470358	237	rs62424037	rs6901418	225.462	0.506802	0.005956	rs117157718	family with sequence similarity 184 member A [Source:HGNC Symbol;Acc:HGNC:20991]
FAM184B	4	17633708	17783135	112	rs2010053	rs16895838	175.791	0.0539552	4.90E-06	rs7667864	family with sequence similarity 184 member B [Source:HGNC Symbol;Acc:HGNC:29235]
FAM185A	7	102389398	102449672	76	rs55867734	rs10267275	82.566	0.336839	0.01254	rs186341700	family with sequence similarity 185 member A [Source:HGNC Symbol;Acc:HGNC:22412]
FAM186A	12	50721094	50790405	55	rs11169350	rs56989201	47.5332	0.628213	0.005413	rs12821504	family with sequence similarity 186 member A [Source:HGNC Symbol;Acc:HGNC:26980]
FAM186B	12	49976657	49999433	53	rs12296440	rs7299820	52.8861	0.396493	0.004076	rs73112192	family with sequence similarity 186 member B [Source:HGNC Symbol;Acc:HGNC:25296]
FAM187B	19	35715703	35719628	119	rs36087337	rs28365136	133.351	0.294671	0.008735	rs12974791	family with sequence similarity 187 member B [Source:HGNC Symbol;Acc:HGNC:26366]
FAM188A	10	15820174	15902519	128	rs72781840	rs9971287	137.9	0.309975	0.01306	rs74124346	NA
FAM188B	7	30811032	30932002	294	rs111851701	rs75713558	233.386	0.76343	0.01598	rs78376439	NA
FAM189A1	15	29412454	29862927	510	rs11639325	rs55890848	582.903	0.195016	0.0002802	rs490923	family with sequence similarity 189 member A1 [Source:HGNC Symbol;Acc:HGNC:29075]
FAM189A2	9	71939487	72007370	154	rs11137828	rs1806631	153.16	0.434206	0.002733	rs112125939	family with sequence similarity 189 member A2 [Source:HGNC Symbol;Acc:HGNC:24820]
FAM189B	1	155216995	155225274	53	rs41264915	rs74422316	65.2288	0.202998	0.00224	rs8177992	family with sequence similarity 189 member B [Source:HGNC Symbol;Acc:HGNC:1233]	NA
FAM192A	16	57186377	57219976	110	rs75046334	rs75638803	139.935	0.175244	2.10E-05	rs71387152	family with sequence similarity 192 member A [Source:HGNC Symbol;Acc:HGNC:29856]
FAM193A	4	2627158	2734302	175	rs73207326	rs10011310	111.746	0.884272	0.0137	rs75493420	family with sequence similarity 193 member A [Source:HGNC Symbol;Acc:HGNC:16822]
FAM193B	5	176946789	176981548	89	rs56152258	rs11537644	96.6934	0.314599	0.01462	rs149084779	family with sequence similarity 193 member B [Source:HGNC Symbol;Acc:HGNC:25524]
FAM195A	16	691848	698474	74	rs7189914	rs62032483	115.248	0.103021	0.007966	rs141711846	NA
FAM195B	17	79780236	79791170	63	rs151106468	rs144507582	92.9362	0.0960213	0.007576	rs7214710	NA
FAM196A	10	128933689	128994422	112	rs9418661	rs72836427	148.094	0.142962	0.007485	rs117232074	family with sequence similarity 196 member A [Source:HGNC Symbol;Acc:HGNC:33859]
FAM196B	5	169290718	169407744	255	rs261014	rs116213385	312.299	0.173647	0.004866	rs35938916	family with sequence similarity 196 member B [Source:HGNC Symbol;Acc:HGNC:37271]
FAM198A	3	43020758	43099207	95	rs111876523	rs12637897	98.7298	0.373108	0.01011	rs113326507	family with sequence similarity 198 member A [Source:HGNC Symbol;Acc:HGNC:24485]
FAM198B	4	159045731	159094202	61	rs36072563	rs17037300	61.2177	0.428342	0.007145	rs7683418	family with sequence similarity 198 member B [Source:HGNC Symbol;Acc:HGNC:25312]
FAM19A1	3	68040733	68594771	583	rs17047103	rs9847333	481.506	0.796485	0.004707	rs75971410	family with sequence similarity 19 member A1, C-C motif chemokine like [Source:HGNC Symbol;Acc:HGNC:21587]
FAM19A2	12	62102028	62586620	420	rs4304856	rs11174390	440.816	0.363749	0.001385	rs1732361	family with sequence similarity 19 member A2, C-C motif chemokine like [Source:HGNC Symbol;Acc:HGNC:21589]
FAM19A3	1	113263188	113269856	85	rs1238	rs3923946	82.1423	0.470252	0.01197	rs79681376	family with sequence similarity 19 member A3, C-C motif chemokine like [Source:HGNC Symbol;Acc:HGNC:21590]	Plays a role in the regulation of microglia polarization.
FAM19A4	3	68780914	68981761	214	rs13085010	rs62256139	223.303	0.366773	0.001119	rs115290496	family with sequence similarity 19 member A4, C-C motif chemokine like [Source:HGNC Symbol;Acc:HGNC:21591]
FAM19A5	22	48885271	49147747	754	rs78702358	rs5771857	590.018	0.898209	0.003215	rs74635077	family with sequence similarity 19 member A5, C-C motif chemokine like [Source:HGNC Symbol;Acc:HGNC:21592]
FAM200A	7	99143922	99149757	44	rs61159815	rs78680379	64.173	0.104402	0.001945	rs10278040	family with sequence similarity 200 member A [Source:HGNC Symbol;Acc:HGNC:25401]
FAM200B	4	15683351	15692070	82	rs150389805	rs10939632	37.7904	0.969793	0.06991	rs11730336	family with sequence similarity 200 member B [Source:HGNC Symbol;Acc:HGNC:27740]
FAM201A	9	38621084	38623277	155	rs12349568	rs13294686	277.472	0.0164164	0.0006551	rs10973939	family with sequence similarity 201 member A [Source:HGNC Symbol;Acc:HGNC:27239]	NA
FAM203A	8	145192671	145195746	38	rs115871014	rs13267392	38.3968	0.411528	0.02438	rs34674752	NA
FAM204A	10	120068571	120101839	111	rs11198332	rs72835439	216.794	0.00938625	0.002149	rs236205	family with sequence similarity 204 member A [Source:HGNC Symbol;Acc:HGNC:25794]
FAM205A	9	34723049	34729535	73	rs28840392	rs277594	123.525	0.0511901	0.001987	rs188836310	family with sequence similarity 205 member A [Source:HGNC Symbol;Acc:HGNC:41911]
FAM205B	9	34830263	34838583	41	rs277615	rs6476469	89.613	0.0178005	0.002859	rs1566598	NA
FAM206A	9	111696672	111703237	70	rs4978374	rs2274926	65.6459	0.495135	0.004336	rs112156400	family with sequence similarity 206 member A [Source:HGNC Symbol;Acc:HGNC:1364]
FAM207A	21	46359954	46396888	271	rs74397353	rs7282172	324.286	0.193824	0.01289	rs58791115	family with sequence similarity 207 member A [Source:HGNC Symbol;Acc:HGNC:15811]
FAM208A	3	56654159	56717135	98	rs62255973	rs56031438	66.8238	0.803121	0.02046	rs6805474	family with sequence similarity 208 member A [Source:HGNC Symbol;Acc:HGNC:30314]	Component of the HUSH complex, a multiprotein complex that mediates epigenetic repression. The HUSH complex is recruited to genomic loci rich in H3K9me3 and is probably required to maintain transcriptional silencing by promoting recruitment of SETDB1, a histone methyltransferase that mediates further deposition of H3K9me3.
FAM208B	10	5726800	5805703	207	rs12764801	rs3736461	226.571	0.308153	0.004462	rs78909240	family with sequence similarity 208 member B [Source:HGNC Symbol;Acc:HGNC:23484]
FAM209A	20	55099784	55101208	122	rs1474890	rs17380746	149.665	0.18987	7.16E-06	rs6069788	family with sequence similarity 209 member A [Source:HGNC Symbol;Acc:HGNC:16100]
FAM209B	20	55108301	55111574	135	rs117725732	rs76553991	162.12	0.201588	7.16E-06	rs6069788	family with sequence similarity 209 member B [Source:HGNC Symbol;Acc:HGNC:16101]
FAM20A	17	66531256	66597095	137	rs11657466	rs62088364	126.437	0.53875	0.02405	rs3059321	FAM20A, golgi associated secretory pathway pseudokinase [Source:HGNC Symbol;Acc:HGNC:23015]	Pseudokinase that acts as an allosteric activator of the Golgi serine/threonine protein kinase FAM20C and is involved in biomineralization of teeth. Forms a complex with FAM20C and increases the ability of FAM20C to phosphorylate the proteins that form the 'matrix' that guides the deposition of the enamel minerals.
FAM20B	1	178995073	179045702	139	rs150385340	rs2793798	122.649	0.562474	0.01356	rs115922996	FAM20B, glycosaminoglycan xylosylkinase [Source:HGNC Symbol;Acc:HGNC:23017]	Responsible for the 2-O-phosphorylation of xylose in the glycosaminoglycan-protein linkage region of proteoglycans thereby regulating the amount of mature GAG chains. Sulfated glycosaminoglycans (GAGs), including heparan sulfate and chondroitin sulfate, are synthesized on the so-called common GAG-protein linkage region (GlcUAbeta1-3Galbeta1-3Galbeta1-4Xylbeta1-O-Ser) of core proteins, which is formed by the stepwise addition of monosaccharide residues by the respective specific glycosyltransferases. Xylose 2-O-phosphorylation may influence the catalytic activity of B3GAT3 (GlcAT-I) which completes the precursor tetrasaccharide of GAG-protein linkage regions on which the repeating disaccharide region is synthesized.
FAM20C	7	192968	300740	469	rs149437082	rs36186099	690.261	0.0501785	8.25E-05	rs147540544	FAM20C, golgi associated secretory pathway kinase [Source:HGNC Symbol;Acc:HGNC:22140]	Golgi serine/threonine protein kinase that phosphorylates secretory pathway proteins within Ser-x-Glu/pSer motifs and plays a key role in biomineralization of bones and teeth (PubMed:22582013, PubMed:23754375, PubMed:25789606). Constitutes the main protein kinase for extracellular proteins, generating the majority of the extracellular phosphoproteome (PubMed:26091039). Mainly phosphorylates proteins within the Ser-x-Glu/pSer motif, but also displays a broader substrate specificity (PubMed:26091039). Phosphorylates casein as well as a number of proteins involved in biomineralization such as AMELX, AMTN, ENAM and SPP1 (PubMed:22582013, PubMed:25789606). In addition to its role in biomineralization, also plays a role in lipid homeostasis, wound healing and cell migration and adhesion (PubMed:26091039).
FAM210A	18	13663345	13726591	100	rs17692276	rs1284062	88.0289	0.558784	0.01092	rs72886103	family with sequence similarity 210 member A [Source:HGNC Symbol;Acc:HGNC:28346]
FAM210B	20	54933982	54943718	111	rs8118768	rs6014723	107.712	0.467936	0.01059	rs145183657	family with sequence similarity 210 member B [Source:HGNC Symbol;Acc:HGNC:16102]
FAM212A	3	49840686	49842463	36	rs9872864	rs2352975	113.45	0.000102717	1.04E-05	rs7637711	NA
FAM212B	1	112264685	112298419	118	rs476515	rs4553192	273.037	0.00426591	0.0009047	rs3754028	NA
FAM212B-AS1	1	112282462	112290420	104	rs12738965	rs509705	238.282	0.00509715	0.0009047	rs3754028	NA
FAM213A	10	82167584	82192753	101	rs11202665	rs7088704	94.4872	0.477657	0.03849	rs7907969	family with sequence similarity 213 member A [Source:HGNC Symbol;Acc:HGNC:28651]	NA
FAM213B	1	2517898	2522908	61	rs2477717	rs28690427	95.9005	0.0610391	0.001304	rs79105695	family with sequence similarity 213 member B [Source:HGNC Symbol;Acc:HGNC:28390]	Catalyzes the reduction of prostaglandin-ethanolamide H(2) (prostamide H(2)) to prostamide F(2alpha) with NADPH as proton donor. Also able to reduce prostaglandin H(2) to prostaglandin F(2alpha).
FAM214A	15	52873517	52970831	158	rs1075178	rs11070915	153.332	0.476806	0.006238	rs118172915	family with sequence similarity 214 member A [Source:HGNC Symbol;Acc:HGNC:25609]
FAM214B	9	35104117	35115893	75	rs540535	rs72722992	71.968	0.46327	0.008936	rs10972311	family with sequence similarity 214 member B [Source:HGNC Symbol;Acc:HGNC:25666]
FAM215A	17	41994575	41995355	79	rs231535	rs1642598	107.125	0.155613	0.0001146	rs117706021	family with sequence similarity 215 member A (non-protein coding) [Source:HGNC Symbol;Acc:HGNC:17505]	NA
FAM216A	12	110906231	110928192	49	rs140042790	rs12311093	52.5193	0.347459	0.01747	rs78446569	family with sequence similarity 216 member A [Source:HGNC Symbol;Acc:HGNC:30180]
FAM216B	13	43355685	43365685	77	rs7140058	rs9525695	56.9986	0.775564	0.00508	rs113468474	family with sequence similarity 216 member B [Source:HGNC Symbol;Acc:HGNC:26883]
FAM217A	6	4068592	4079457	109	rs7755418	rs116302350	50.5276	0.983019	0.05402	rs147124166	family with sequence similarity 217 member A [Source:HGNC Symbol;Acc:HGNC:21362]
FAM217B	20	58508818	58523702	73	rs6027169	rs76952483	63.641	0.571498	0.03086	rs143163862	family with sequence similarity 217 member B [Source:HGNC Symbol;Acc:HGNC:16170]
FAM218A	4	165878099	165880273	85	rs6833363	rs67025080	114.898	0.154788	0.007184	rs72697956	family with sequence similarity 218 member A [Source:HGNC Symbol;Acc:HGNC:26466]
FAM219A	9	34398181	34458568	88	rs10972072	rs16931570	59.1457	0.828071	0.06996	rs35384499	family with sequence similarity 219 member A [Source:HGNC Symbol;Acc:HGNC:19920]
FAM219B	15	75192327	75199462	48	rs2305668	rs34063670	28.8048	0.867882	0.1036	rs11072516	family with sequence similarity 219 member B [Source:HGNC Symbol;Acc:HGNC:24695]
FAM21A	10	51827647	51893269	52	rs35489760	rs17720367	18.7747	0.993953	0.1031	rs146664095	NA
FAM21C	10	46222647	46288412	26	rs10793623	rs76598903	21.751	0.558648	0.06463	rs76598903	NA
FAM220A	7	6369039	6388590	189	rs148926236	rs35761891	159.218	0.665998	0.01066	rs75419367	family with sequence similarity 220 member A [Source:HGNC Symbol;Acc:HGNC:22422]	May negatively regulate STAT3.
FAM221A	7	23719748	23742269	101	rs11771510	rs147892386	62.585	0.838612	0.0181	rs79323850	family with sequence similarity 221 member A [Source:HGNC Symbol;Acc:HGNC:27977]
FAM221B	9	35817013	35828744	66	rs10758321	rs116939160	56.2819	0.560314	0.0147	rs10972596	family with sequence similarity 221 member B [Source:HGNC Symbol;Acc:HGNC:30762]
FAM222A	12	110152186	110208312	180	rs10850563	rs28619554	173.168	0.494314	0.007114	rs148542510	family with sequence similarity 222 member A [Source:HGNC Symbol;Acc:HGNC:25915]
FAM222A-AS1	12	110172013	110211292	147	rs41437847	rs7971845	116.64	0.732886	0.007114	rs148542510	FAM222A antisense RNA 1 [Source:HGNC Symbol;Acc:HGNC:28223]	NA
FAM222B	17	27082995	27169857	77	rs74726741	rs7218743	65.7142	0.609683	0.006293	rs28448745	family with sequence similarity 222 member B [Source:HGNC Symbol;Acc:HGNC:25563]
FAM225A	9	115875175	115882126	105	rs62574455	rs57348436	101.281	0.490277	0.03688	rs140106796	family with sequence similarity 225 member A (non-protein coding) [Source:HGNC Symbol;Acc:HGNC:27855]	NA
FAM225B	9	115867002	115873957	103	rs10981622	rs7863351	95.3905	0.547396	0.03688	rs140106796	family with sequence similarity 225 member B (non-protein coding) [Source:HGNC Symbol;Acc:HGNC:21865]	NA
FAM227A	22	38974124	39052634	70	rs5757127	rs62228764	64.2844	0.520959	0.02862	rs116861265	family with sequence similarity 227 member A [Source:HGNC Symbol;Acc:HGNC:44197]
FAM227B	15	49620591	49913118	121	rs16962262	rs16962733	107.387	0.550634	0.01101	rs34461215	family with sequence similarity 227 member B [Source:HGNC Symbol;Acc:HGNC:26543]
FAM228A	2	24397971	24414567	88	rs116475795	rs6733351	56.3354	0.875135	0.01606	rs41281483	family with sequence similarity 228 member A [Source:HGNC Symbol;Acc:HGNC:34418]
FAM228B	2	24299743	24392507	120	rs4665652	rs2551186	87.0032	0.815725	0.03487	rs115170955	family with sequence similarity 228 member B [Source:HGNC Symbol;Acc:HGNC:24736]	NA
FAM229A	1	32826870	32827844	37	rs143436449	rs59891319	27.7925	0.791477	0.05064	rs74677460	family with sequence similarity 229 member A [Source:HGNC Symbol;Acc:HGNC:44652]
FAM229B	6	112408673	112423993	68	rs6909893	rs12192292	39.1729	0.900595	0.04737	rs7775823	family with sequence similarity 229 member B [Source:HGNC Symbol;Acc:HGNC:33858]
FAM231A	1	16999497	17000007	11	rs2761504	rs182771487	9.25918	0.489187	0.09814	rs2761504	NA
FAM231A_dup_1	1	17060446	17060956	4	rs1236824	rs182771487	3.33669	0.493862	0.2165	rs182771487	NA
FAM24A	10	124670216	124672627	61	rs71486638	rs200076693	49.3064	0.690478	0.009078	rs4638251	family with sequence similarity 24 member A [Source:HGNC Symbol;Acc:HGNC:23470]
FAM24B	10	124608609	124639157	82	rs12775744	rs147030724	83.909	0.408839	0.009078	rs4638251	family with sequence similarity 24 member B [Source:HGNC Symbol;Acc:HGNC:23475]
FAM24B-CUZD1	10	124591670	124639157	96	rs79308430	rs147030724	100.24	0.378074	0.009078	rs4638251	NA
FAM25A	10	88780045	88784487	88	rs2279602	rs61858864	69.906	0.673459	0.02151	rs11517200	family with sequence similarity 25 member A [Source:HGNC Symbol;Acc:HGNC:23436]
FAM25BP	10	47740303	47744822	14	rs12775681	rs146552199	14.8075	0.336948	0.07111	rs11592723	NA
FAM25C_dup_1	10	48247661	48252143	1	rs925587	rs1217168	3.14072	0.078483	0.07636	rs925587	NA
FAM25C_dup_2	10	49203354	49207825	6	rs189296941	rs61839971	4.66028	0.515246	0.07007	rs7923318	NA
FAM25G_dup_1	10	48247661	48252125	1	rs925587	rs1217168	3.14072	0.078483	0.07636	rs925587	NA
FAM25G_dup_2	10	49203372	49207825	6	rs189296941	rs61839971	4.66028	0.515246	0.07007	rs7923318	NA
FAM26D	6	116850175	116880031	70	rs9400920	rs6568950	85.2366	0.224828	0.0137	rs59857461	NA
FAM26E	6	116832807	116839709	63	rs2858834	rs980214	74.8944	0.241967	0.0137	rs59857461	NA
FAM26F	6	116782532	116784934	87	rs77594877	rs13217264	95.7753	0.316473	0.0137	rs59857461	NA
FAM27L	17	21825369	21826499	76	rs55760988	rs140612790	97.1618	0.178676	0.001021	rs147250141	NA
FAM32A	19	16296234	16302857	81	rs73003590	rs12978151	97.8883	0.22265	0.005186	rs143692616	family with sequence similarity 32 member A [Source:HGNC Symbol;Acc:HGNC:24563]	Isoform 1, but not isoform 2 or isoform 3, may induce G2 arrest and apoptosis. May also increase cell sensitivity to apoptotic stimuli.
FAM35A	10	88854952	88951222	62	rs9421565	rs11202397	42.6756	0.826197	0.009805	rs7903094	NA
FAM3B	21	42688660	42729654	212	rs8134468	rs13048056	207.007	0.482462	0.004541	rs73228017	family with sequence similarity 3 member B [Source:HGNC Symbol;Acc:HGNC:1253]	Induces apoptosis of alpha and beta cells in a dose- and time-dependent manner.
FAM3C	7	120988904	121036422	85	rs2707521	rs35704126	100.899	0.225685	0.003592	rs13247600	family with sequence similarity 3 member C [Source:HGNC Symbol;Acc:HGNC:18664]	May be involved in retinal laminar formation. Promotes epithelial to mesenchymal transition.
FAM3D	3	58619669	58652561	159	rs115393586	rs62252022	184.927	0.259174	0.002379	rs76288074	family with sequence similarity 3 member D [Source:HGNC Symbol;Acc:HGNC:18665]
FAM41C	1	803450	812182	77	rs2073813	rs13303101	97.9308	0.201492	0.001777	rs12124819	family with sequence similarity 41 member C [Source:HGNC Symbol;Acc:HGNC:27635]	NA
FAM43A	3	194406621	194409766	126	rs6773499	rs713601	155.486	0.209725	0.0007428	rs4677853	family with sequence similarity 43 member A [Source:HGNC Symbol;Acc:HGNC:26888]
FAM43B	1	20878931	20881513	126	rs111270978	rs12024909	144.832	0.276366	0.0001638	rs72649163	family with sequence similarity 43 member B [Source:HGNC Symbol;Acc:HGNC:31791]
FAM45A	10	120863610	120897223	83	rs4752243	rs10886413	81.497	0.441213	0.01223	rs187800361	family with sequence similarity 45 member A [Source:HGNC Symbol;Acc:HGNC:31793]
FAM45B	10	120863628	120897376	83	rs4752243	rs10886413	81.497	0.441213	0.01223	rs187800361	NA
FAM46A	6	82455446	82462428	79	rs16893340	rs194627	85.8217	0.334965	0.006855	rs194884	NA
FAM46B	1	27331510	27339333	55	rs17356923	rs111846699	43.8196	0.655974	0.04758	rs150272595	NA
FAM46C	1	118148603	118171011	132	rs77556130	rs10754357	101.706	0.738177	0.01515	rs72693584	NA
FAM47E	4	77135192	77204936	143	rs6532230	rs907446	103.541	0.787626	0.02082	rs150123217	family with sequence similarity 47 member E [Source:HGNC Symbol;Acc:HGNC:34343]
FAM47E-STBD1	4	77172852	77232283	138	rs6532240	rs62300856	97.5974	0.800416	0.02082	rs150123217	FAM47E-STBD1 readthrough [Source:HGNC Symbol;Acc:HGNC:44667]	NA
FAM49A	2	16730729	16847134	201	rs1430055	rs77458042	197.794	0.468093	0.002933	rs7570255	family with sequence similarity 49 member A [Source:HGNC Symbol;Acc:HGNC:25373]
FAM49B	8	130851838	131028897	206	rs4103049	rs56182202	187.701	0.547082	0.00273	rs117829894	family with sequence similarity 49 member B [Source:HGNC Symbol;Acc:HGNC:25216]
FAM50B	6	3849631	3851551	128	rs1892390	rs9503787	121.337	0.503907	0.0331	rs7761276	family with sequence similarity 50 member B [Source:HGNC Symbol;Acc:HGNC:18789]
FAM53A	4	1641607	1685988	154	rs9884553	rs111986250	307.171	0.0133913	0.0001189	rs11732213	family with sequence similarity 53 member A [Source:HGNC Symbol;Acc:HGNC:31860]	May play an important role in neural development; the dorsomedial roof of the third ventricle.
FAM53B	10	126307862	126432930	230	rs7099187	rs11245366	167.806	0.772728	0.01616	rs189393025	family with sequence similarity 53 member B [Source:HGNC Symbol;Acc:HGNC:28968]	Acts as a regulator of Wnt signaling pathway by regulating beta-catenin (CTNNB1) nuclear localization.
FAM53C	5	137673223	137685418	52	rs4835675	rs12188922	55.9028	0.34844	0.001787	rs150691696	family with sequence similarity 53 member C [Source:HGNC Symbol;Acc:HGNC:1336]
FAM57A	17	635846	646075	104	rs79830737	rs3744743	215.907	0.012675	0.0004014	rs2657626	family with sequence similarity 57 member A [Source:HGNC Symbol;Acc:HGNC:29646]
FAM57B	16	30035747	30042186	37	rs10871451	rs9932605	66.2412	0.039449	0.009828	rs12325539	family with sequence similarity 57 member B [Source:HGNC Symbol;Acc:HGNC:25295]	Involved in ceramide synthesis.
FAM60A	12	31433519	31479159	152	rs7311640	rs143829640	224.991	0.0672348	0.0001968	rs11051382	NA
FAM63A	1	150969300	150980854	94	rs6694978	rs114315156	132.352	0.11665	0.007132	rs4970932	NA
FAM63B	15	59063392	59149734	103	rs80331554	rs78733923	74.553	0.755344	0.01365	rs112108726	NA
FAM64A	17	6347734	6354385	201	rs2309572	rs35877278	248.007	0.180917	0.0008721	rs67309638	NA
FAM65A	16	67562716	67580691	49	rs13338993	rs146703178	34.5521	0.787014	0.006087	rs146837537	NA
FAM65B	6	24804508	25042396	324	rs76129395	rs3818267	402.074	0.146891	0.004605	rs78864391	NA
FAM65C	20	49202644	49308067	190	rs117279022	rs6096074	353.842	0.0063504	1.05E-05	rs6126077	NA
FAM66B	8	7159132	7212876	7	rs35292150	rs79481260	7.22958	0.36475	0.1301	rs71254994	family with sequence similarity 66 member B [Source:HGNC Symbol;Acc:HGNC:28890]	NA
FAM66D	8	11973290	12008698	3	rs111638107	rs75619199	1.16674	0.696414	0.3768	rs111638107	family with sequence similarity 66 member D [Source:HGNC Symbol;Acc:HGNC:24159]	NA
FAM69A	1	93298285	93427079	81	rs138744470	rs11164860	140.771	0.0506723	0.003122	rs10747452	family with sequence similarity 69 member A [Source:HGNC Symbol;Acc:HGNC:32213]
FAM69B	9	139607023	139619170	140	rs9411213	rs1815524	137.896	0.446299	0.0095	rs79264483	family with sequence similarity 69 member B [Source:HGNC Symbol;Acc:HGNC:28290]
FAM69C	18	72102962	72124503	194	rs78399186	rs73971265	159.45	0.728875	0.006374	rs11664265	family with sequence similarity 69 member C [Source:HGNC Symbol;Acc:HGNC:31729]
FAM71A	1	212797788	212800120	144	rs3122719	rs2501854	150.053	0.38042	0.004265	rs72756379	family with sequence similarity 71 member A [Source:HGNC Symbol;Acc:HGNC:26541]
FAM71B	5	156589343	156593279	104	rs10475902	rs152115	75.9439	0.773122	0.005603	rs144687161	family with sequence similarity 71 member B [Source:HGNC Symbol;Acc:HGNC:28397]	May be involved in RNA biogenesis.
FAM71C	12	100041527	100043892	73	rs10745862	rs10860494	83.7656	0.278874	0.003771	rs117410737	family with sequence similarity 71 member C [Source:HGNC Symbol;Acc:HGNC:28594]
FAM71D	14	67656109	67695267	66	rs41477648	rs118087570	48.799	0.727712	0.0599	rs61990926	family with sequence similarity 71 member D [Source:HGNC Symbol;Acc:HGNC:20101]
FAM71E1	19	50970044	50980003	132	rs3219454	rs1862479	184.969	0.123672	0.001377	rs145160155	family with sequence similarity 71 member E1 [Source:HGNC Symbol;Acc:HGNC:25107]
FAM71E2	19	55866275	55874620	170	rs73053193	rs112985055	123.294	0.815441	0.04465	rs75216878	family with sequence similarity 71 member E2 [Source:HGNC Symbol;Acc:HGNC:25278]
FAM71F1	7	128349114	128371797	112	rs117127763	rs1688931	96.4786	0.602503	0.01274	rs41274227	family with sequence similarity 71 member F1 [Source:HGNC Symbol;Acc:HGNC:30704]
FAM71F2	7	128312319	128327926	88	rs6967393	rs60425056	58.3326	0.824201	0.01745	rs12706858	family with sequence similarity 71 member F2 [Source:HGNC Symbol;Acc:HGNC:27998]
FAM72A	1	206138910	206155074	17	rs150007648	rs28410808	11.7753	0.61713	0.07984	rs55932930	family with sequence similarity 72 member A [Source:HGNC Symbol;Acc:HGNC:24044]	May play a role in the regulation of cellular reactive oxygen species metabolism. May participate in cell growth regulation.
FAM72C_dup_1	1	206138439	206155074	17	rs150007648	rs28410808	11.7753	0.61713	0.07984	rs55932930	NA
FAM73A	1	78245308	78345225	77	rs72683688	rs115064284	109.95	0.0945145	0.003124	rs6604878	NA
FAM73B	9	131799252	131834351	73	rs41316518	rs932833	85.0995	0.251803	0.001559	rs12336276	NA
FAM76A	1	28052489	28089423	54	rs11247656	rs150519617	83.5062	0.0612904	0.0009741	rs112725074	family with sequence similarity 76 member A [Source:HGNC Symbol;Acc:HGNC:28530]
FAM76B	11	95502105	95522954	80	rs10831413	rs669973	142.049	0.0416293	0.0009359	rs61903295	family with sequence similarity 76 member B [Source:HGNC Symbol;Acc:HGNC:28492]
FAM78A	9	134133464	134151906	112	rs182052217	rs61134655	187.058	0.0212609	0.0004825	rs2483472	family with sequence similarity 78 member A [Source:HGNC Symbol;Acc:HGNC:25465]
FAM78B	1	166039255	166135958	147	rs58386761	rs4656487	175.269	0.203768	0.002296	rs79552507	family with sequence similarity 78 member B [Source:HGNC Symbol;Acc:HGNC:13495]
FAM81A	15	59730371	59815751	206	rs7164525	rs58112445	222.3	0.32897	0.0002531	rs12443367	family with sequence similarity 81 member A [Source:HGNC Symbol;Acc:HGNC:28379]
FAM81B	5	94727047	94786144	123	rs255947	rs2560261	122.538	0.448886	0.004035	rs78182882	family with sequence similarity 81 member B [Source:HGNC Symbol;Acc:HGNC:26335]
FAM83A	8	124191286	124222319	82	rs79263185	rs62521854	163.322	0.0293923	0.00207	rs62521844	family with sequence similarity 83 member A [Source:HGNC Symbol;Acc:HGNC:28210]	Probable proto-oncogene that functions in the epidermal growth factor receptor/EGFR signaling pathway. Activates both RAS/MAPK and PI3K/AKT/TOR signaling cascades downstream of EGFR. Required for the RAS/MAPK signaling cascade activation upon EGFR stimulation, it also activates both signaling cascades independently of EGFR activation.
FAM83A-AS1	8	124213411	124214983	65	rs62521807	rs1044714	129.666	0.0323415	0.00207	rs62521844	FAM83A antisense RNA 1 [Source:HGNC Symbol;Acc:HGNC:48658]	NA
FAM83B	6	54711568	54809897	138	rs12216186	rs79269951	309.171	0.012477	0.002147	rs13216252	family with sequence similarity 83 member B [Source:HGNC Symbol;Acc:HGNC:21357]	Probable proto-oncogene that functions in the epidermal growth factor receptor/EGFR signaling pathway. May activate both the EGFR itself and downstream RAS/MAPK and PI3K/AKT/TOR signaling cascades.
FAM83C	20	33873533	33880225	64	rs2425020	rs2425066	115.223	0.0377225	0.0008617	rs2425065	family with sequence similarity 83 member C [Source:HGNC Symbol;Acc:HGNC:16121]	May play a role in MAPK signaling.
FAM83C-AS1	20	33873053	33873575	64	rs7267837	rs2425062	115.379	0.0376293	0.00157	rs137898310	FAM83C antisense RNA 1 [Source:HGNC Symbol;Acc:HGNC:16113]	NA
FAM83D	20	37554954	37581703	90	rs144697879	rs4812350	94.462	0.363454	0.01958	rs148832553	NA
FAM83E	19	49103856	49116694	128	rs112191288	rs116938685	96.8454	0.778061	0.01561	rs12976785	family with sequence similarity 83 member E [Source:HGNC Symbol;Acc:HGNC:25972]	May play a role in MAPK signaling.
FAM83F	22	40390952	40426043	79	rs17001545	rs6001749	117.285	0.0734372	0.003603	rs9611261	family with sequence similarity 83 member F [Source:HGNC Symbol;Acc:HGNC:25148]
FAM83G	17	18874380	18908060	114	rs874637	rs80209928	69.9417	0.951482	0.0576	rs1859083	family with sequence similarity 83 member G [Source:HGNC Symbol;Acc:HGNC:32554]	May regulate the bone morphogenetic proteins (BMP) pathway.
FAM83H	8	144806102	144815914	112	rs12677473	rs13264809	144.121	0.177026	0.008421	rs71520546	family with sequence similarity 83 member H [Source:HGNC Symbol;Acc:HGNC:24797]	NA
FAM83H-AS1	8	144816309	144828507	122	rs138832344	rs9644252	151.567	0.193706	0.008421	rs71520546	NA
FAM84A	2	14772809	14780168	66	rs2675903	rs4462765	59.431	0.565255	0.0115	rs72767508	family with sequence similarity 84 member A [Source:HGNC Symbol;Acc:HGNC:20743]
FAM84B	8	127564682	127570711	101	rs75546717	rs4644201	86.9703	0.607488	0.0167	rs78345607	family with sequence similarity 84 member B [Source:HGNC Symbol;Acc:HGNC:24166]
FAM86A	16	5134300	5147821	233	rs34046455	rs144325210	175.423	0.808742	0.004701	rs181781915	NA
FAM86B1	8	12039612	12051624	2	rs75554685	rs75619199	0.385626	0.823604	0.5358	rs75619199	family with sequence similarity 86 member B1 [Source:HGNC Symbol;Acc:HGNC:28268]
FAM86B3P	8	8086091	8102387	64	rs190787058	rs939070	138.371	0.0169795	0.0009754	rs2980423	NA
FAM86C1	11	71498556	71512280	81	rs11234694	rs594620	70.4699	0.570004	0.02888	rs79033887	family with sequence similarity 86 member C1 [Source:HGNC Symbol;Acc:HGNC:25561]
FAM86C2P	11	67559237	67572807	116	rs79795903	rs138679146	167.168	0.0971957	0.001304	rs145778343	NA
FAM86DP	3	75470702	75484266	45	rs13089869	rs61680802	33.8383	0.690233	0.02934	rs61680802	NA
FAM86EP	4	3943668	3957148	247	rs35395846	rs59553217	225.984	0.538946	0.01072	rs6813777	NA
FAM86HP	3	129816624	129830276	59	rs73867471	rs9758448	34.4108	0.866181	0.06604	rs141726939	NA
FAM86JP	3	125635443	125648867	104	rs78214905	rs35648524	83.8026	0.651855	0.01743	rs62273578	NA
FAM87A	8	325930	333174	245	rs62484704	rs113227419	205.789	0.61436	0.001492	rs11784347	family with sequence similarity 87 member A [Source:HGNC Symbol;Acc:HGNC:27233]	NA
FAM87B	1	752750	755214	28	rs4951859	rs7526310	47.1921	0.11947	0.001777	rs12124819	family with sequence similarity 87 member B [Source:HGNC Symbol;Acc:HGNC:32236]	NA
FAM89A	1	231154703	231175995	153	rs11122170	rs11122230	173.997	0.27525	0.001069	rs10864654	family with sequence similarity 89 member A [Source:HGNC Symbol;Acc:HGNC:25057]
FAM89B	11	65339819	65341669	68	rs55662663	rs12801636	85.4564	0.197267	0.0002541	rs112219657	family with sequence similarity 89 member B [Source:HGNC Symbol;Acc:HGNC:16708]	Negatively regulates TGF-beta-induced signaling; in cooperation with SKI prevents the translocation of SMAD2 from the nucleus to the cytoplasm in response to TGF-beta.
FAM8A1	6	17600517	17611950	75	rs3777709	rs10447411	70.3516	0.512404	0.03313	rs114812432	family with sequence similarity 8 member A1 [Source:HGNC Symbol;Acc:HGNC:16372]
FAM90A27P	19	53785542	53787602	195	rs56121768	rs8110243	120.555	0.941639	0.004395	rs111582818	NA
FAM90A2P	8	12030962	12034776	3	rs111638107	rs75619199	1.16674	0.696414	0.3768	rs111638107	NA
FAM91A1	8	124780881	124827690	135	rs116526704	rs10956151	235.228	0.0146026	0.0001805	rs72717132	family with sequence similarity 91 member A1 [Source:HGNC Symbol;Acc:HGNC:26306]
FAM92A1	8	94712734	94741478	67	rs57266654	rs3097429	90.5285	0.151198	0.01173	rs62522935	NA
FAM92A1P2	4	183958817	183961272	75	rs145366390	rs11736402	98.0532	0.176816	0.001235	rs17074373	NA
FAM92B	16	85131964	85146114	267	rs7197852	rs4782688	401.623	0.0470484	7.78E-06	rs2326468	family with sequence similarity 92 member B [Source:HGNC Symbol;Acc:HGNC:24781]	May play a role in ciliogenesis (By similarity). In cooperation with CBY1 may facilitate ciliogenesis likely by the recruitment and fusion of endosomal vesicles at distal appendages during early stages of ciliogenesis (PubMed:27528616).
FAM95A	2	95421070	95426929	39	rs115372293	rs4103834	32.4138	0.599744	0.004754	rs79703910	NA
FAM95C	9	38540563	38545369	105	rs10973857	rs684419	118.088	0.286862	0.01344	rs13289838	NA
FAM96A	15	64364757	64386207	75	rs4776749	rs79509644	54.7338	0.81938	0.0479	rs76366732	family with sequence similarity 96 member A [Source:HGNC Symbol;Acc:HGNC:26235]	May play a role in chromosome segregation through establishment of sister chromatid cohesion.
FAM96B	16	66965957	66968326	65	rs6499103	rs60631781	56.3071	0.574725	0.006591	rs12446736	family with sequence similarity 96 member B [Source:HGNC Symbol;Acc:HGNC:24261]	Component of the cytosolic iron-sulfur protein assembly (CIA) complex, a multiprotein complex that mediates the incorporation of iron-sulfur cluster into extramitochondrial Fe/S proteins. As part of the mitotic spindle-associated MMXD complex it plays a role in chromosome segregation, probably by facilitating iron-sulfur cluster assembly into ERCC2/XPD.
FAM98A	2	33808728	33824362	122	rs56197103	rs10188943	128.464	0.364564	0.005336	rs4670189	family with sequence similarity 98 member A [Source:HGNC Symbol;Acc:HGNC:24520]
FAM98B	15	38746327	38779911	116	rs4924262	rs8043085	146.37	0.177886	0.01087	rs55888286	family with sequence similarity 98 member B [Source:HGNC Symbol;Acc:HGNC:26773]
FAM98C	19	38893774	38899728	115	rs3815345	rs7252456	251.165	0.00626509	0.0009778	rs73044923	family with sequence similarity 98 member C [Source:HGNC Symbol;Acc:HGNC:27119]
FAM99A	11	1686828	1689086	216	rs11036472	rs34548333	173.744	0.698302	0.003934	rs78001600	family with sequence similarity 99 member A (non-protein coding) [Source:HGNC Symbol;Acc:HGNC:32368]	NA
FAM99B	11	1704499	1706859	195	rs28782259	rs4752755	178.627	0.552238	0.003934	rs78001600	family with sequence similarity 99 member B (non-protein coding) [Source:HGNC Symbol;Acc:HGNC:32369]	NA
FAN1	15	31196054	31235310	86	rs142360428	rs79097619	65.1494	0.711099	0.00491	rs75007462	FANCD2 and FANCI associated nuclease 1 [Source:HGNC Symbol;Acc:HGNC:29170]	Nuclease required for the repair of DNA interstrand cross-links (ICL) recruited at sites of DNA damage by monoubiquitinated FANCD2. Specifically involved in repair of ICL-induced DNA breaks by being required for efficient homologous recombination, probably in the resolution of homologous recombination intermediates (PubMed:20603015, PubMed:20603016, PubMed:20603073, PubMed:20671156, PubMed:24981866, PubMed:25430771). Not involved in DNA double-strand breaks resection (PubMed:20603015, PubMed:20603016). Acts as a 5'-3' exonuclease that anchors at a cut end of DNA and cleaves DNA successively at every third nucleotide, allowing to excise an ICL from one strand through flanking incisions. Probably keeps excising with 3'-flap annealing until it reaches and unhooks the ICL (PubMed:25430771). Acts at sites that have a 5'-terminal phosphate anchor at a nick or a 1- or 2-nucleotide flap and is augmented by a 3' flap (PubMed:25430771). Also has endonuclease activity toward 5'-flaps (PubMed:20603015, PubMed:20603016, PubMed:24981866).
FANCA	16	89803958	89883065	213	rs258324	rs76846556	395.41	0.0351156	0.001107	rs11640734	Fanconi anemia complementation group A [Source:HGNC Symbol;Acc:HGNC:3582]	DNA repair protein that may operate in a postreplication repair or a cell cycle checkpoint function. May be involved in interstrand DNA cross-link repair and in the maintenance of normal chromosome stability.
FANCC	9	97861335	98079991	115	rs4743981	rs138901522	183.815	0.0476533	0.00393	rs76923834	Fanconi anemia complementation group C [Source:HGNC Symbol;Acc:HGNC:3584]	DNA repair protein that may operate in a postreplication repair or a cell cycle checkpoint function. May be implicated in interstrand DNA cross-link repair and in the maintenance of normal chromosome stability. Upon IFNG induction, may facilitate STAT1 activation by recruiting STAT1 to IFNGR1.
FANCD2	3	10068112	10143614	104	rs73015260	rs458106	189.359	0.0303051	0.0005252	rs9879931	Fanconi anemia complementation group D2 [Source:HGNC Symbol;Acc:HGNC:3585]	Required for maintenance of chromosomal stability. Promotes accurate and efficient pairing of homologs during meiosis. Involved in the repair of DNA double-strand breaks, both by homologous recombination and single-strand annealing. May participate in S phase and G2 phase checkpoint activation upon DNA damage. Plays a role in preventing breakage and loss of missegregating chromatin at the end of cell division, particularly after replication stress. Required for the targeting, or stabilization, of BLM to non-centromeric abnormal structures induced by replicative stress. Promotes BRCA2/FANCD1 loading onto damaged chromatin. May also be involved in B-cell immunoglobulin isotype switching.
FANCD2OS	3	10123003	10149915	76	rs3107667	rs412210	147.856	0.0211412	0.0005252	rs9879931	FANCD2 opposite strand [Source:HGNC Symbol;Acc:HGNC:28623]
FANCE	6	35420137	35434881	142	rs148696172	rs12205495	268.717	0.0209804	0.0009444	rs3800377	Fanconi anemia complementation group E [Source:HGNC Symbol;Acc:HGNC:3586]	As part of the Fanconi anemia (FA) complex functions in DNA cross-links repair. Required for the nuclear accumulation of FANCC and provides a critical bridge between the FA complex and FANCD2.
FANCF	11	22644078	22647387	50	rs16909703	rs116130463	62.6713	0.19805	0.008985	rs34081283	Fanconi anemia complementation group F [Source:HGNC Symbol;Acc:HGNC:3587]	DNA repair protein that may operate in a postreplication repair or a cell cycle checkpoint function. May be implicated in interstrand DNA cross-link repair and in the maintenance of normal chromosome stability.
FANCG	9	35073834	35080013	69	rs10972289	rs10972327	69.848	0.403478	0.008936	rs10972311	Fanconi anemia complementation group G [Source:HGNC Symbol;Acc:HGNC:3588]	DNA repair protein that may operate in a postreplication repair or a cell cycle checkpoint function. May be implicated in interstrand DNA cross-link repair and in the maintenance of normal chromosome stability. Candidate tumor suppressor gene.
FANCI	15	89787193	89860362	123	rs2238311	rs113563465	229.38	0.0238639	0.0005976	rs9744117	Fanconi anemia complementation group I [Source:HGNC Symbol;Acc:HGNC:25568]	Plays an essential role in the repair of DNA double-strand breaks by homologous recombination and in the repair of interstrand DNA cross-links (ICLs) by promoting FANCD2 monoubiquitination by FANCL and participating in recruitment to DNA repair sites. Required for maintenance of chromosomal stability. Specifically binds branched DNA: binds both single-stranded DNA (ssDNA) and double-stranded DNA (dsDNA). Participates in S phase and G2 phase checkpoint activation upon DNA damage.
FANCL	2	58386377	58468515	106	rs13011711	rs76817771	134.739	0.182715	0.003804	rs6717332	Fanconi anemia complementation group L [Source:HGNC Symbol;Acc:HGNC:20748]	Ubiquitin ligase protein that mediates monoubiquitination of FANCD2 in the presence of UBE2T, a key step in the DNA damage pathway (PubMed:12973351, PubMed:16916645, PubMed:17938197, PubMed:19111657, PubMed:24389026). Also mediates monoubiquitination of FANCI (PubMed:19589784). May stimulate the ubiquitin release from UBE2W. May be required for proper primordial germ cell proliferation in the embryonic stage, whereas it is probably not needed for spermatogonial proliferation after birth.
FANCM	14	45605135	45670093	66	rs17115809	rs1252960	61.2053	0.536329	0.04901	rs73350258	Fanconi anemia complementation group M [Source:HGNC Symbol;Acc:HGNC:23168]	DNA-dependent ATPase component of the Fanconi anemia (FA) core complex (PubMed:16116422). Required for the normal activation of the FA pathway, leading to monoubiquitination of the FANCI-FANCD2 complex in response to DNA damage, cellular resistance to DNA cross-linking drugs, and prevention of chromosomal breakage (PubMed:16116422, PubMed:19423727, PubMed:20347428, PubMed:20347429). In complex with CENPS and CENPX, binds double-stranded DNA (dsDNA), fork-structured DNA (fsDNA) and Holliday junction substrates (PubMed:20347428, PubMed:20347429). Its ATP-dependent DNA branch migration activity can process branched DNA structures such as a movable replication fork. This activity is strongly stimulated in the presence of CENPS and CENPX (PubMed:20347429). In complex with FAAP24, efficiently binds to single-strand DNA (ssDNA), splayed-arm DNA, and 3'-flap substrates (PubMed:17289582). In vitro, on its own, strongly binds ssDNA oligomers and weakly fsDNA, but does not bind to dsDNA (PubMed:16116434).
FANK1	10	127585107	127698161	116	rs111799917	rs1278271	232.039	0.0159862	0.0003281	rs10901522	fibronectin type III and ankyrin repeat domains 1 [Source:HGNC Symbol;Acc:HGNC:23527]
FANK1-AS1	10	127660756	127661842	55	rs184553741	rs2138279	97.8814	0.0416724	0.002617	rs10901510	FANK1 antisense RNA 1 [Source:HGNC Symbol;Acc:HGNC:43915]	NA
FAP	2	163027193	163100045	79	rs2160711	rs4664463	78.9034	0.44894	0.02604	rs141102226	fibroblast activation protein alpha [Source:HGNC Symbol;Acc:HGNC:3590]	Cell surface glycoprotein serine protease that participates in extracellular matrix degradation and involved in many cellular processes including tissue remodeling, fibrosis, wound healing, inflammation and tumor growth. Both plasma membrane and soluble forms exhibit post-proline cleaving endopeptidase activity, with a marked preference for Ala/Ser-Gly-Pro-Ser/Asn/Ala consensus sequences, on substrate such as alpha-2-antiplasmin SERPINF2 and SPRY2 (PubMed:14751930, PubMed:16223769, PubMed:16480718, PubMed:16410248, PubMed:17381073, PubMed:18095711, PubMed:21288888, PubMed:24371721). Degrade also gelatin, heat-denatured type I collagen, but not native collagen type I and IV, vibronectin, tenascin, laminin, fibronectin, fibrin or casein (PubMed:9065413, PubMed:2172980, PubMed:7923219, PubMed:10347120, PubMed:10455171, PubMed:12376466, PubMed:16223769, PubMed:16651416, PubMed:18095711). Have also dipeptidyl peptidase activity, exhibiting the ability to hydrolyze the prolyl bond two residues from the N-terminus of synthetic dipeptide substrates provided that the penultimate residue is proline, with a preference for Ala-Pro, Ile-Pro, Gly-Pro, Arg-Pro and Pro-Pro (PubMed:10347120, PubMed:10593948, PubMed:16175601, PubMed:16223769, PubMed:16651416, PubMed:16410248, PubMed:17381073, PubMed:21314817, PubMed:24371721, PubMed:24717288). Natural neuropeptide hormones for dipeptidyl peptidase are the neuropeptide Y (NPY), peptide YY (PYY), substance P (TAC1) and brain natriuretic peptide 32 (NPPB) (PubMed:21314817). The plasma membrane form, in association with either DPP4, PLAUR or integrins, is involved in the pericellular proteolysis of the extracellular matrix (ECM), and hence promotes cell adhesion, migration and invasion through the ECM. Plays a role in tissue remodeling during development and wound healing. Participates in the cell invasiveness towards the ECM in malignant melanoma cancers. Enhances tumor growth progression by increasing angiogenesis, collagen fiber degradation and apoptosis and by reducing antitumor response of the immune system. Promotes glioma cell invasion through the brain parenchyma by degrading the proteoglycan brevican. Acts as a tumor suppressor in melanocytic cells through regulation of cell proliferation and survival in a serine protease activity-independent manner.
FAR1	11	13690205	13753893	103	rs12272126	rs117128728	192.166	0.014718	0.0004728	rs12275525	fatty acyl-CoA reductase 1 [Source:HGNC Symbol;Acc:HGNC:26222]	Catalyzes the reduction of saturated and unsaturated C16 or C18 fatty acyl-CoA to fatty alcohols (PubMed:15220348, PubMed:24108123). It plays an essential role in the production of ether lipids/plasmalogens which synthesis requires fatty alcohols (PubMed:20071337, PubMed:24108123). In parallel, it is also required for wax monoesters production since fatty alcohols also constitute a substrate for their synthesis.
FAR2	12	29301935	29488549	164	rs147914235	rs4931176	145.568	0.577313	0.002007	rs75804942	fatty acyl-CoA reductase 2 [Source:HGNC Symbol;Acc:HGNC:25531]	Catalyzes the reduction of saturated but not unsaturated C16 or C18 fatty acyl-CoA to fatty alcohols. A lower activity can be observed with shorter fatty acyl-CoA substrates (PubMed:15220348). It may play a role in the production of ether lipids/plasmalogens and wax monoesters which synthesis requires fatty alcohols as substrates.
FAR2P1	2	130783571	130808704	31	rs9808290	rs12478780	31.4588	0.370632	0.08032	rs4311015	NA
FAR2P2	2	131174325	131186119	18	rs7579287	rs558222400	18.6304	0.382327	0.03593	rs183408981	NA
FARP1	13	98794815	99102027	586	rs285086	rs77140394	452.707	0.922406	0.003198	rs1969794	FERM, ARH/RhoGEF and pleckstrin domain protein 1 [Source:HGNC Symbol;Acc:HGNC:3591]	Functions as guanine nucleotide exchange factor for RAC1. May play a role in semaphorin signaling. Plays a role in the assembly and disassembly of dendritic filopodia, the formation of dendritic spines, regulation of dendrite length and ultimately the formation of synapses.
FARP2	2	242295663	242434257	159	rs7603125	rs12618962	227.782	0.104404	0.0006375	rs10190827	FERM, ARH/RhoGEF and pleckstrin domain protein 2 [Source:HGNC Symbol;Acc:HGNC:16460]	Functions as guanine nucleotide exchange factor that activates RAC1. May have relatively low activity. Plays a role in the response to class 3 semaphorins and remodeling of the actin cytoskeleton. Plays a role in TNFSF11-mediated osteoclast differentiation, especially in podosome rearrangement and reorganization of the actin cytoskeleton. Regulates the activation of ITGB3, integrin signaling and cell adhesion.
FARS2	6	5261583	5771816	735	rs9405809	rs35481040	838.642	0.18995	0.0008005	rs12216327	phenylalanyl-tRNA synthetase 2, mitochondrial [Source:HGNC Symbol;Acc:HGNC:21062]	Is responsible for the charging of tRNA(Phe) with phenylalanine in mitochondrial translation. To a lesser extent, also catalyzes direct attachment of m-Tyr (an oxidized version of Phe) to tRNA(Phe), thereby opening the way for delivery of the misacylated tRNA to the ribosome and incorporation of ROS-damaged amino acid into proteins.
FARSA	19	13033283	13044558	70	rs2242515	rs183898237	71.0238	0.404371	0.008075	rs141094842	phenylalanyl-tRNA synthetase subunit alpha [Source:HGNC Symbol;Acc:HGNC:3592]
FARSB	2	223436161	223520827	111	rs3820782	rs1470526	111.381	0.428819	0.005064	rs13003687	phenylalanyl-tRNA synthetase subunit beta [Source:HGNC Symbol;Acc:HGNC:17800]
FAS	10	90750287	90775542	147	rs41284110	rs75141516	103.563	0.876843	0.002124	rs150023236	Fas cell surface death receptor [Source:HGNC Symbol;Acc:HGNC:11920]	Receptor for TNFSF6/FASLG. The adapter molecule FADD recruits caspase-8 to the activated receptor. The resulting death-inducing signaling complex (DISC) performs caspase-8 proteolytic activation which initiates the subsequent cascade of caspases (aspartate-specific cysteine proteases) mediating apoptosis. FAS-mediated apoptosis may have a role in the induction of peripheral tolerance, in the antigen-stimulated suicide of mature T-cells, or both. The secreted isoforms 2 to 6 block apoptosis (in vitro).
FAS-AS1	10	90751180	90752732	117	rs41284110	rs12360387	79.1819	0.885027	0.002124	rs150023236	NA
FASLG	1	172628184	172636012	79	rs1053381	rs11579241	94.9435	0.231978	0.004924	rs77427795	Fas ligand [Source:HGNC Symbol;Acc:HGNC:11936]	Cytokine that binds to TNFRSF6/FAS, a receptor that transduces the apoptotic signal into cells (PubMed:26334989, PubMed:9228058). Involved in cytotoxic T-cell-mediated apoptosis, natural killer cell-mediated apoptosis and in T-cell development (PubMed:9228058, PubMed:7528780, PubMed:9427603). Initiates fratricidal/suicidal activation-induced cell death (AICD) in antigen-activated T-cells contributing to the termination of immune responses (By similarity). TNFRSF6/FAS-mediated apoptosis has also a role in the induction of peripheral tolerance (By similarity). Binds to TNFRSF6B/DcR3, a decoy receptor that blocks apoptosis (PubMed:27806260).|Tumor necrosis factor ligand superfamily member 6, soluble form: Induces FAS-mediated activation of NF-kappa-B, initiating non-apoptotic signaling pathways (By similarity). Can induce apoptosis but does not appear to be essential for this process (PubMed:27806260).|FasL intracellular domain: Cytoplasmic form induces gene transcription inhibition.
FASN	17	80036213	80056106	126	rs4969467	rs56020943	155.35	0.196622	0.001792	rs72861764	fatty acid synthase [Source:HGNC Symbol;Acc:HGNC:3594]	Fatty acid synthetase catalyzes the formation of long-chain fatty acids from acetyl-CoA, malonyl-CoA and NADPH. This multifunctional protein has 7 catalytic activities and an acyl carrier protein.
FASTK	7	150773707	150777970	98	rs60368017	rs6943608	108.583	0.313095	0.04112	rs11975690	Fas activated serine/threonine kinase [Source:HGNC Symbol;Acc:HGNC:24676]	Phosphorylates the splicing regulator TIA1, thereby promoting the inclusion of FAS exon 6, which leads to an mRNA encoding a pro-apoptotic form of the receptor.|Isoform 4: Required for the biogenesis of some mitochondrial-encoded mRNAs, specifically stabilizes ND6 (NADH dehydrogenase complex subunit 6) mRNA, and regulates its levels.
FASTKD1	2	170386261	170430431	88	rs73971618	rs12612841	80.527	0.513211	0.009754	rs115248766	FAST kinase domains 1 [Source:HGNC Symbol;Acc:HGNC:26150]
FASTKD2	2	207630111	207660911	87	rs66488950	rs7580344	81.1258	0.469884	0.02931	rs192288623	FAST kinase domains 2 [Source:HGNC Symbol;Acc:HGNC:29160]	Plays an important role in assembly of the mitochondrial large ribosomal subunit (PubMed:25683715).
FASTKD3	5	7859271	7869150	124	rs116678422	rs162275	158.354	0.166419	0.0008215	rs7720534	FAST kinase domains 3 [Source:HGNC Symbol;Acc:HGNC:28758]	Required for normal mitochondrial respiration.
FASTKD5	20	3127164	3140532	148	rs28612526	rs45620433	106.253	0.860694	0.01071	rs151258888	FAST kinase domains 5 [Source:HGNC Symbol;Acc:HGNC:25790]	Plays an important role in the processing of non-canonical mitochondrial mRNA precursors (PubMed:25683715).
FAT1	4	187508936	187644987	318	rs62350382	rs13105994	349.413	0.291201	0.0007406	rs3733413	FAT atypical cadherin 1 [Source:HGNC Symbol;Acc:HGNC:3595]	Plays an essential role for cellular polarization, directed cell migration and modulating cell-cell contact.
FAT2	5	150883652	150948505	197	rs78376727	rs60979308	240.934	0.165582	0.002144	rs78376727	FAT atypical cadherin 2 [Source:HGNC Symbol;Acc:HGNC:3596]	Plays a role in the migration of epidermal cells. May modulate the extracellular space surronding parallel fibers of cerebellar during development.
FAT3	11	92085261	92629635	302	rs877644	rs2121647	326.846	0.307162	0.002216	rs2852404	FAT atypical cadherin 3 [Source:HGNC Symbol;Acc:HGNC:23112]	May play a role in the interactions between neurites derived from specific subsets of neurons during development.
FAT4	4	126237566	126414087	224	rs75665674	rs6534490	220.557	0.456927	0.01826	rs114558047	FAT atypical cadherin 4 [Source:HGNC Symbol;Acc:HGNC:23109]	Cadherins are calcium-dependent cell adhesion proteins. FAT4 plays a role in the maintenance of planar cell polarity as well as in inhibition of YAP1-mediated neuroprogenitor cell proliferation and differentiation.
FAU	11	64888098	64889672	56	rs496427	rs72932893	32.0656	0.916468	0.04267	rs72932819	FAU, ubiquitin like and ribosomal protein S30 fusion [Source:HGNC Symbol;Acc:HGNC:3597]
FAXC	6	99720792	99797531	146	rs2047357	rs4144165	192.71	0.154157	0.0005812	rs9376127	failed axon connections homolog [Source:HGNC Symbol;Acc:HGNC:20742]	May play a role in axonal development.
FAXDC2	5	154198051	154230213	53	rs141319464	rs79411329	44.2273	0.675128	0.01051	rs80090739	fatty acid hydroxylase domain containing 2 [Source:HGNC Symbol;Acc:HGNC:1334]
FBF1	17	73906617	73937119	101	rs75683843	rs75907117	107.939	0.348436	0.004135	rs58870928	Fas binding factor 1 [Source:HGNC Symbol;Acc:HGNC:24674]	Keratin-binding protein required for epithelial cell polarization. Involved in apical junction complex (AJC) assembly via its interaction with PARD3. Required for ciliogenesis.
FBL	19	40325092	40337054	98	rs17709621	rs7256043	92.1424	0.5018	0.007072	rs649908	fibrillarin [Source:HGNC Symbol;Acc:HGNC:3599]	NA
FBLIM1	1	16085254	16113084	138	rs77384446	rs4661667	134.483	0.469719	0.006723	rs7512358	filamin binding LIM protein 1 [Source:HGNC Symbol;Acc:HGNC:24686]	Serves as an anchoring site for cell-ECM adhesion proteins and filamin-containing actin filaments. Is implicated in cell shape modulation (spreading) and motility. May participate in the regulation of filamin-mediated cross-linking and stabilization of actin filaments. May also regulate the assembly of filamin-containing signaling complexes that control actin assembly. Promotes dissociation of FLNA from ITGB3 and ITGB7. Promotes activation of integrins and regulates integrin-mediated cell-cell adhesion.
FBLL1	5	167956581	167957639	61	rs183625	rs292480	54.0445	0.528298	0.01131	rs147339800	fibrillarin like 1 [Source:HGNC Symbol;Acc:HGNC:35458]	S-adenosyl-L-methionine-dependent methyltransferase that has the ability to methylate both RNAs and proteins. Involved in pre-rRNA processing by catalyzing the site-specific 2'-hydroxyl methylation of ribose moieties in pre-ribosomal RNA. Also acts as a protein methyltransferase by mediating methylation of glutamine residues.
FBLN1	22	45898718	45997014	291	rs150187583	rs5765566	268.84	0.608305	0.006816	rs16994186	fibulin 1 [Source:HGNC Symbol;Acc:HGNC:3600]	Incorporated into fibronectin-containing matrix fibers. May play a role in cell adhesion and migration along protein fibers within the extracellular matrix (ECM). Could be important for certain developmental processes and contribute to the supramolecular organization of ECM architecture, in particular to those of basement membranes. Has been implicated in a role in cellular transformation and tumor invasion, it appears to be a tumor suppressor. May play a role in haemostasis and thrombosis owing to its ability to bind fibrinogen and incorporate into clots. Could play a significant role in modulating the neurotrophic activities of APP, particularly soluble APP.
FBLN2	3	13590624	13679922	296	rs17038236	rs73023355	331.553	0.281142	0.003056	rs74760638	fibulin 2 [Source:HGNC Symbol;Acc:HGNC:3601]	Its binding to fibronectin and some other ligands is calcium dependent. May act as an adapter that mediates the interaction between FBN1 and ELN (PubMed:17255108).
FBLN5	14	92335754	92414046	188	rs12050283	rs12433929	156.008	0.670411	0.02149	rs74801826	fibulin 5 [Source:HGNC Symbol;Acc:HGNC:3602]	Essential for elastic fiber formation, is involved in the assembly of continuous elastin (ELN) polymer and promotes the interaction of microfibrils and ELN (PubMed:18185537). Stabilizes and organizes elastic fibers in the skin, lung and vasculature (By similarity). Promotes adhesion of endothelial cells through interaction of integrins and the RGD motif. Vascular ligand for integrin receptors which may play a role in vascular development and remodeling (PubMed:10428823). May act as an adapter that mediates the interaction between FBN1 and ELN (PubMed:17255108).
FBLN7	2	112895961	112945791	102	rs10178449	rs72831658	76.6144	0.736435	0.012	rs78206673	fibulin 7 [Source:HGNC Symbol;Acc:HGNC:26740]	An adhesion molecule that interacts with extracellular matrix molecules in developing teeth and may play important roles in differentiation and maintenance of odontoblasts as well as in dentin formation.
FBN1	15	48700502	48937985	132	rs4775750	rs2045891	296.668	0.00360338	0.0006517	rs55694948	fibrillin 1 [Source:HGNC Symbol;Acc:HGNC:3603]	Fibrillin-1: Structural component of the 10-12 nm diameter microfibrils of the extracellular matrix, which conveys both structural and regulatory properties to load-bearing connective tissues (PubMed:1860873, PubMed:15062093). Fibrillin-1-containing microfibrils provide long-term force bearing structural support. In tissues such as the lung, blood vessels and skin, microfibrils form the periphery of the elastic fiber, acting as a scaffold for the deposition of elastin. In addition, microfibrils can occur as elastin-independent networks in tissues such as the ciliary zonule, tendon, cornea and glomerulus where they provide tensile strength and have anchoring roles. Fibrillin-1 also plays a key role in tissue homeostasis through specific interactions with growth factors, such as the bone morphogenetic proteins (BMPs), growth and differentiation factors (GDFs) and latent transforming growth factor-beta-binding proteins (LTBPs), cell-surface integrins and other extracellular matrix protein and proteoglycan components (PubMed:27026396). Regulates osteoblast maturation by controlling TGF-beta bioavailability and calibrating TGF-beta and BMP levels, respectively (By similarity). Negatively regulates osteoclastogenesis by binding and sequestering an osteoclast differentiation and activation factor TNFSF11. This leads to disruption of TNFSF11-induced Ca2+ signaling and impairment of TNFSF11-mediated nuclear translocation and activation of transcription factor NFATC1 which regulates genes important for osteoclast differentiation and function (PubMed:24039232). Mediates cell adhesion via its binding to cell surface receptors integrins ITGAV:ITGB3 and ITGA5:ITGB1 (PubMed:12807887, PubMed:17158881). Binds heparin and this interaction has an important role in the assembly of microfibrils (PubMed:11461921).|Asprosin: Hormone that targets the liver to increase plasma glucose levels. Secreted by white adipose tissue and circulates in the plasma. Acts in response to fasting and promotes blood glucose elevation by binding to the surface of hepatocytes. Promotes hepatocyte glucose release by activating the protein kinase A activity in the liver, resulting in rapid glucose release into the circulation.
FBN2	5	127593600	127873735	220	rs251215	rs10071030	309.362	0.0966657	0.00268	rs7715484	fibrillin 2 [Source:HGNC Symbol;Acc:HGNC:3604]	Fibrillin-2: Fibrillins are structural components of 10-12 nm extracellular calcium-binding microfibrils, which occur either in association with elastin or in elastin-free bundles. Fibrillin-2-containing microfibrils regulate the early process of elastic fiber assembly. Regulates osteoblast maturation by controlling TGF-beta bioavailability and calibrating TGF-beta and BMP levels, respectively.
FBN3	19	8130286	8212385	354	rs143877632	rs4804284	375.358	0.348797	0.007575	rs12608849	fibrillin 3 [Source:HGNC Symbol;Acc:HGNC:18794]	Fibrillin-3: Fibrillins are structural components of 10-12 nm extracellular calcium-binding microfibrils, which occur either in association with elastin or in elastin-free bundles. Fibrillin-containing microfibrils provide long-term force bearing structural support.
FBP1	9	97365420	97402531	139	rs3802467	rs10993307	268.095	0.0155573	0.00101	rs79265017	fructose-bisphosphatase 1 [Source:HGNC Symbol;Acc:HGNC:3606]	Catalyzes the hydrolysis of fructose 1,6-bisphosphate to fructose 6-phosphate in the presence of divalent cations, acting as a rate-limiting enzyme in gluconeogenesis. Plays a role in regulating glucose sensing and insulin secretion of pancreatic beta-cells. Appears to modulate glycerol gluconeogenesis in liver. Important regulator of appetite and adiposity; increased expression of the protein in liver after nutrient excess increases circulating satiety hormones and reduces appetite-stimulating neuropeptides and thus seems to provide a feedback mechanism to limit weight gain.
FBP2	9	97320995	97356114	118	rs9409575	rs10993275	258.537	0.0113616	0.0006367	rs11795145	fructose-bisphosphatase 2 [Source:HGNC Symbol;Acc:HGNC:3607]	Catalyzes the hydrolysis of fructose 1,6-bisphosphate to fructose 6-phosphate in the presence of divalent cations and probably participates in glycogen synthesis from carbohydrate precursors, such as lactate.
FBRS	16	30675777	30682131	36	rs12918327	rs4616297	43.509	0.224427	0.03405	rs149949703	fibrosin [Source:HGNC Symbol;Acc:HGNC:20442]
FBRSL1	12	133067156	133161773	297	rs11146924	rs5744999	321.439	0.315703	0.004464	rs142351670	fibrosin like 1 [Source:HGNC Symbol;Acc:HGNC:29308]
FBXL12	19	9920942	9929731	44	rs10417864	rs11085425	59.8853	0.145128	0.002514	rs75672720	F-box and leucine rich repeat protein 12 [Source:HGNC Symbol;Acc:HGNC:13611]	Substrate-recognition component of the SCF (SKP1-CUL1-F-box protein)-type E3 ubiquitin ligase complex. Mediates the polyubiquitination and proteasomal degradation of CAMK1 leading to disruption of cyclin D1/CDK4 complex assembly which results in G1 cell cycle arrest in lung epithelia.
FBXL13	7	102453307	102715288	113	rs2537449	rs13221979	151.701	0.136049	0.001285	rs67993916	F-box and leucine rich repeat protein 13 [Source:HGNC Symbol;Acc:HGNC:21658]	Substrate-recognition component of the SCF (SKP1-CUL1-F-box protein)-type E3 ubiquitin ligase complex.
FBXL14	12	1675158	1703331	297	rs12817716	rs2240511	355.642	0.159153	0.003187	rs79857118	F-box and leucine rich repeat protein 14 [Source:HGNC Symbol;Acc:HGNC:28624]	Substrate-recognition component of some SCF (SKP1-CUL1-F-box protein)-type E3 ubiquitin-protein ligase complexes. The SCF(FBXL14) complex acts by mediating ubiquitination and subsequent degradation of SNAI1.
FBXL15	10	104179570	104182893	88	rs3977758	rs3740414	112.808	0.174439	0.001482	rs11574851	F-box and leucine rich repeat protein 15 [Source:HGNC Symbol;Acc:HGNC:28155]	Substrate recognition component of a SCF (SKP1-CUL1-F-box protein) E3 ubiquitin-protein ligase complex which mediates the ubiquitination and subsequent proteasomal degradation of SMURF1, thereby acting as a positive regulator of the BMP signaling pathway. Required for dorsal/ventral pattern formation and bone mass maintenance. Also mediates ubiquitination of SMURF2 and WWP2.
FBXL16	16	742499	755825	122	rs11643113	rs111405562	147.72	0.212547	0.01422	rs12447392	F-box and leucine rich repeat protein 16 [Source:HGNC Symbol;Acc:HGNC:14150]	Substrate-recognition component of the SCF (SKP1-CUL1-F-box protein)-type E3 ubiquitin ligase complex.
FBXL17	5	107194733	107717799	348	rs17369104	rs2193972	316.68	0.584794	0.01428	rs72796002	F-box and leucine rich repeat protein 17 [Source:HGNC Symbol;Acc:HGNC:13615]	Substrate-recognition component of the SCF (SKP1-CUL1-F-box protein)-type E3 ubiquitin ligase complex.
FBXL18	7	5515427	5553399	246	rs76970451	rs117751709	139.232	0.969699	0.01028	rs185107611	F-box and leucine rich repeat protein 18 [Source:HGNC Symbol;Acc:HGNC:21874]	Substrate-recognition component of the SCF (SKP1-CUL1-F-box protein)-type E3 ubiquitin ligase complex.
FBXL19	16	30934375	30960104	42	rs117378813	rs72800840	49.4386	0.257443	0.02947	rs117342239	F-box and leucine rich repeat protein 19 [Source:HGNC Symbol;Acc:HGNC:25300]	Substrate-recognition component of the SCF (SKP1-CUL1-F-box protein)-type E3 ubiquitin ligase complex.
FBXL19-AS1	16	30930639	30934590	31	rs56083427	rs7204459	29.29	0.479453	0.03989	rs117378813	FBXL19 antisense RNA 1 [Source:HGNC Symbol;Acc:HGNC:27557]	NA
FBXL2	3	33318933	33428757	105	rs183330294	rs4678584	130.744	0.192627	0.003262	rs67338711	F-box and leucine rich repeat protein 2 [Source:HGNC Symbol;Acc:HGNC:13598]	Calcium-activated substrate recognition component of the SCF (SKP1-cullin-F-box protein) E3 ubiquitin-protein ligase complex, SCF(FBXL2), which mediates the ubiquitination and subsequent proteasomal degradation of target proteins. Unlike many F-box proteins, FBXL2 does not seem to target phosphodegron within its substrates but rather calmodulin-binding motifs and is thereby antagonized by calmodulin. This is the case for the cyclins CCND2 and CCND3 which polyubiquitination and subsequent degradation are inhibited by calmodulin. Through CCND2 and CCND3 degradation induces cell-cycle arrest in G(0) (PubMed:22020328, PubMed:22323446). SCF(FBXL2) also mediates PIK3R2 ubiquitination and proteasomal degradation thereby regulating phosphatidylinositol 3-kinase signaling and autophagy (PubMed:23604317). PCYT1A monoubiquitination by SCF(FBXL2) and subsequent degradation regulates synthesis of phosphatidylcholine, which is utilized for formation of membranes and of pulmonary surfactant.
FBXL20	17	37408896	37557909	104	rs72823347	rs7212715	92.014	0.603224	0.005153	rs72823355	F-box and leucine rich repeat protein 20 [Source:HGNC Symbol;Acc:HGNC:24679]	Substrate-recognition component of the SCF (SKP1-CUL1-F-box protein)-type E3 ubiquitin ligase complex. Role in neural transmission.
FBXL21	5	135266005	135277367	112	rs31565	rs79950906	162.03	0.102071	0.003279	rs30740	NA
FBXL22	15	63889551	63894620	63	rs12910209	rs142044246	114.801	0.0297822	0.002665	rs62011342	F-box and leucine rich repeat protein 22 [Source:HGNC Symbol;Acc:HGNC:27537]	Substrate-recognition component of the SCF (SKP1-CUL1-F-box protein)-type E3 ubiquitin ligase complex. Promotes ubiquitination of sarcomeric proteins alpha-actinin-2 (ACTN2) and filamin-C (FLNC).
FBXL3	13	77579388	77601331	99	rs35254389	rs41315022	86.6532	0.571647	0.008259	rs76266492	F-box and leucine rich repeat protein 3 [Source:HGNC Symbol;Acc:HGNC:13599]	Substrate-recognition component of the SCF(FBXL3) E3 ubiquitin ligase complex involved in circadian rhythm function. Plays a key role in the maintenance of both the speed and the robustness of the circadian clock oscillation (PubMed:17463251, PubMed:23452855, PubMed:27565346). The SCF(FBXL3) complex mainly acts in the nucleus and mediates ubiquitination and subsequent degradation of CRY1 and CRY2 (PubMed:17463251, PubMed:23452855, PubMed:27565346). Activity of the SCF(FBXL3) complex is counteracted by the SCF(FBXL21) complex (PubMed:23452855).
FBXL4	6	99321600	99395882	83	rs147066242	rs144452028	62.6318	0.742094	0.006498	rs148979971	F-box and leucine rich repeat protein 4 [Source:HGNC Symbol;Acc:HGNC:13601]
FBXL5	4	15606006	15657035	63	rs28396343	rs41267475	44.0928	0.784219	0.004883	rs191738283	F-box and leucine rich repeat protein 5 [Source:HGNC Symbol;Acc:HGNC:13602]	Component of some SCF (SKP1-cullin-F-box) protein ligase complex that plays a central role in iron homeostasis by promoting the ubiquitination and subsequent degradation of IREB2/IRP2. Upon high iron and oxygen level, it specifically recognizes and binds IREB2/IRP2, promoting its ubiquitination and degradation by the proteasome. Promotes ubiquitination and subsequent degradation of DCTN1/p150-glued.
FBXL6	8	145579087	145582183	68	rs6986110	rs13258200	145.556	0.00859008	0.0003286	rs7816394	F-box and leucine rich repeat protein 6 [Source:HGNC Symbol;Acc:HGNC:13603]	Substrate-recognition component of the SCF (SKP1-CUL1-F-box protein)-type E3 ubiquitin ligase complex.
FBXL7	5	15500304	15939905	359	rs145007177	rs250494	847.406	0.000313218	9.60E-05	rs79979267	F-box and leucine rich repeat protein 7 [Source:HGNC Symbol;Acc:HGNC:13604]	Substrate recognition component of a SCF (SKP1-CUL1-F-box protein) E3 ubiquitin-protein ligase complex which mediates the ubiquitination and subsequent proteasomal degradation of AURKA during mitosis, causing mitotic arrest.
FBXL8	16	67193890	67198077	44	rs115599330	rs59137598	59.508	0.145949	0.009076	rs149864323	F-box and leucine rich repeat protein 8 [Source:HGNC Symbol;Acc:HGNC:17875]	Substrate-recognition component of the SCF (SKP1-CUL1-F-box protein)-type E3 ubiquitin ligase complex.
FBXO10	9	37510888	37576250	126	rs117470075	rs2381714	120.175	0.485771	0.02082	rs55983514	F-box protein 10 [Source:HGNC Symbol;Acc:HGNC:13589]	Substrate-recognition component of the SCF (SKP1-CUL1-F-box protein)-type E3 ubiquitin ligase complex. The SCF(FBXO10) complex mediates ubiquitination and degradation of BCL2, an antiapoptotic protein, thereby playing a role in apoptosis by controlling the stability of BCL2.
FBXO11	2	48034058	48132932	144	rs145663316	rs62141260	180.395	0.199533	0.003382	rs3136272	F-box protein 11 [Source:HGNC Symbol;Acc:HGNC:13590]	Substrate recognition component of a SCF (SKP1-CUL1-F-box protein) E3 ubiquitin-protein ligase complex which mediates the ubiquitination and subsequent proteasomal degradation of target proteins, such as DTL/CDT2, BCL6 and PRDM1/BLIMP1. The SCF(FBXO11) complex mediates ubiquitination and degradation of BCL6, thereby playing a role in the germinal center B-cells terminal differentiation toward memory B-cells and plasma cells. The SCF(FBXO11) complex also mediates ubiquitination and degradation of DTL, an important step for the regulation of TGF-beta signaling, cell migration and the timing of the cell-cycle progression and exit. Binds to and neddylates phosphorylated p53/TP53, inhibiting its transcriptional activity. SCF(FBXO11) does not seem to direct ubiquitination of p53/TP53.
FBXO15	18	71740587	71815100	114	rs62101816	rs948798	134.986	0.24638	0.003743	rs117798509	F-box protein 15 [Source:HGNC Symbol;Acc:HGNC:13617]	Substrate-recognition component of the SCF (SKP1-CUL1-F-box protein)-type E3 ubiquitin ligase complex.
FBXO16	8	28285925	28347835	137	rs59271362	rs117315053	189.753	0.0713269	0.001034	rs736895	F-box protein 16 [Source:HGNC Symbol;Acc:HGNC:13618]	Probably recognizes and binds to some phosphorylated proteins and promotes their ubiquitination and degradation.
FBXO17	19	39432040	39466453	136	rs3786543	rs533573	134.699	0.426972	0.01328	rs116978562	F-box protein 17 [Source:HGNC Symbol;Acc:HGNC:18754]	NA
FBXO18	10	5931534	5979558	190	rs138726795	rs8177754	319.575	0.0172434	5.24E-06	rs8177607	NA
FBXO2	1	11708417	11714888	130	rs761085	rs72872012	141.7	0.3244	0.009904	rs138594253	F-box protein 2 [Source:HGNC Symbol;Acc:HGNC:13581]	Substrate recognition component of a SCF (SKP1-CUL1-F-box protein) E3 ubiquitin-protein ligase complex that mediates the ubiquitination and subsequent proteasomal degradation of target proteins. Involved in the endoplasmic reticulum-associated degradation pathway (ERAD) for misfolded lumenal proteins by recognizing and binding sugar chains on unfolded glycoproteins that are retrotranslocated into the cytosol and promoting their ubiquitination and subsequent degradation. Prevents formation of cytosolic aggregates of unfolded glycoproteins that have been retrotranslocated into the cytosol. Able to recognize and bind denatured glycoproteins, preferentially those of the high-mannose type.
FBXO21	12	117581584	117628300	125	rs1546248	rs117205464	140.181	0.288723	0.005624	rs11068410	F-box protein 21 [Source:HGNC Symbol;Acc:HGNC:13592]	Substrate-recognition component of the SCF (SKP1-CUL1-F-box protein)-type E3 ubiquitin ligase complex.
FBXO22	15	76196199	76227608	51	rs2593278	rs8027685	55.4299	0.334596	0.03215	rs141884496	F-box protein 22 [Source:HGNC Symbol;Acc:HGNC:13593]	Substrate-recognition component of the SCF (SKP1-CUL1-F-box protein)-type E3 ubiquitin ligase complex. Promotes the proteasome-dependent degradation of key sarcomeric proteins, such as alpha-actinin (ACTN2) and filamin-C (FLNC), essential for maintenance of normal contractile function.
FBXO22-AS1	15	76225023	76225471	38	rs4886748	rs1499063	46.9998	0.230559	0.03215	rs141884496	NA
FBXO24	7	100183955	100198740	65	rs111984557	rs73170759	120.482	0.0187091	0.001501	rs11760595	F-box protein 24 [Source:HGNC Symbol;Acc:HGNC:13595]	Substrate-recognition component of the SCF (SKP1-CUL1-F-box protein)-type E3 ubiquitin ligase complex.
FBXO25	8	356807	419875	370	rs73523819	rs7015080	417.783	0.281651	0.001492	rs11784347	F-box protein 25 [Source:HGNC Symbol;Acc:HGNC:13596]	Substrate-recognition component of the SCF (SKP1-CUL1-F-box protein)-type E3 ubiquitin ligase complex. May play a role in accumulation of expanded polyglutamine (polyQ) protein huntingtin (HTT).
FBXO27	19	39514662	39523198	109	rs75630379	rs597995	68.8645	0.886511	0.04383	rs7253187	F-box protein 27 [Source:HGNC Symbol;Acc:HGNC:18753]	NA
FBXO28	1	224301788	224349749	109	rs7531519	rs2002053	146.816	0.137169	0.00638	rs9661659	F-box protein 28 [Source:HGNC Symbol;Acc:HGNC:29046]	Probably recognizes and binds to some phosphorylated proteins and promotes their ubiquitination and degradation.
FBXO3	11	33762489	33796071	123	rs10501128	rs7936674	129	0.364047	0.01093	rs10742306	F-box protein 3 [Source:HGNC Symbol;Acc:HGNC:13582]	Substrate recognition component of the SCF (SKP1-CUL1-F-box protein)-type E3 ubiquitin ligase complex. Mediates the ubiquitination of HIPK2 and probably that of EP300, leading to rapid degradation by the proteasome. In the presence of PML, HIPK2 ubiquitination still occurs, but degradation is prevented. PML, HIPK2 and FBXO3 may act synergically to activate p53/TP53-dependent transactivation.
FBXO30	6	146119271	146135921	48	rs2142983	rs189526230	53.3072	0.303032	0.01693	rs118046355	F-box protein 30 [Source:HGNC Symbol;Acc:HGNC:15600]	Substrate-recognition component of the SCF (SKP1-CUL1-F-box protein)-type E3 ubiquitin ligase complex. Required for muscle atrophy following denervation.
FBXO31	16	87360592	87425713	246	rs7193130	rs9928823	210.044	0.619421	0.001993	rs8044820	F-box protein 31 [Source:HGNC Symbol;Acc:HGNC:16510]	Component of some SCF (SKP1-cullin-F-box) protein ligase complex that plays a central role in G1 arrest following DNA damage. Specifically recognizes phosphorylated cyclin-D1 (CCND1), promoting its ubiquitination and degradation by the proteasome, resulting in G1 arrest. May act as a tumor suppressor.
FBXO32	8	124510126	124553493	190	rs7012343	rs28490211	226.011	0.222604	0.0004982	rs187227689	F-box protein 32 [Source:HGNC Symbol;Acc:HGNC:16731]	Substrate recognition component of a SCF (SKP1-CUL1-F-box protein) E3 ubiquitin-protein ligase complex which mediates the ubiquitination and subsequent proteasomal degradation of target proteins. Probably recognizes and binds to phosphorylated target proteins during skeletal muscle atrophy. Recognizes TERF1.
FBXO33	14	39865576	39901704	83	rs10220689	rs17109300	64.2047	0.66755	0.02113	rs151165325	F-box protein 33 [Source:HGNC Symbol;Acc:HGNC:19833]	Substrate recognition component of a SCF (SKP1-CUL1-F-box protein) E3 ubiquitin-protein ligase complex which mediates the ubiquitination and subsequent proteasomal degradation of target proteins. Probably recognizes and binds to phosphorylated target proteins. Recognizes YBX1.
FBXO34	14	55738020	55820329	72	rs751059	rs66486619	62.4135	0.633986	0.01912	rs111312961	F-box protein 34 [Source:HGNC Symbol;Acc:HGNC:20201]	Substrate-recognition component of the SCF (SKP1-CUL1-F-box protein)-type E3 ubiquitin ligase complex.
FBXO36	2	230787206	230877825	124	rs575696	rs6761442	173.663	0.0975398	0.002762	rs145763514	F-box protein 36 [Source:HGNC Symbol;Acc:HGNC:27020]	Substrate-recognition component of the SCF (SKP1-CUL1-F-box protein)-type E3 ubiquitin ligase complex.
FBXO38	5	147763497	147822399	66	rs6580545	rs60361934	61.1491	0.522598	0.02519	rs72834768	F-box protein 38 [Source:HGNC Symbol;Acc:HGNC:28844]	Probably recognizes and binds to some phosphorylated proteins and promotes their ubiquitination and degradation. May coactivate KLF7, but does not seem to promote KLF7 ubiquitination.
FBXO39	17	6679551	6690965	140	rs11654002	rs9303210	120.728	0.59266	0.006141	rs9895559	F-box protein 39 [Source:HGNC Symbol;Acc:HGNC:28565]	Substrate-recognition component of the SCF (SKP1-CUL1-F-box protein)-type E3 ubiquitin ligase complex.
FBXO4	5	41925355	41941672	49	rs77994040	rs72748626	52.3896	0.358173	0.02573	rs277411	F-box protein 4 [Source:HGNC Symbol;Acc:HGNC:13583]	Substrate recognition component of a SCF (SKP1-CUL1-F-box protein) E3 ubiquitin-protein ligase complex that mediates the ubiquitination and subsequent proteasomal degradation of target proteins. Promotes ubiquitination of CCND1 and its subsequent proteasomal degradation. Recognizes TERF1 and promotes its ubiquitination together with UBE2D1.
FBXO40	3	121312169	121349139	119	rs13065220	rs12695415	164.835	0.0961656	0.002274	rs12695415	F-box protein 40 [Source:HGNC Symbol;Acc:HGNC:29816]	Probable substrate-recognition component of the SCF (SKP1-CUL1-F-box protein)-type E3 ubiquitin ligase complex that may function in myogenesis.
FBXO41	2	73481809	73496758	75	rs12329231	rs6752270	79.0791	0.368468	0.01571	rs116545023	F-box protein 41 [Source:HGNC Symbol;Acc:HGNC:29409]	Substrate-recognition component of the SCF (SKP1-CUL1-F-box protein)-type E3 ubiquitin ligase complex.
FBXO42	1	16576558	16678948	90	rs7527137	rs3132274	75.1364	0.650592	0.02855	rs191984534	F-box protein 42 [Source:HGNC Symbol;Acc:HGNC:29249]	Substrate-recognition component of some SCF (SKP1-CUL1-F-box protein)-type E3 ubiquitin ligase complex. Specifically recognizes p53/TP53, promoting its ubiquitination and degradation.
FBXO43	8	101145587	101158099	48	rs148959795	rs62532721	69.8871	0.120341	0.001505	rs76319330	F-box protein 43 [Source:HGNC Symbol;Acc:HGNC:28521]	Required to establish and maintain the arrest of oocytes at the second meiotic metaphase until fertilization. Probably acts by inhibiting the anaphase-promoting complex/cyclosome (APC/C) ubiquitin ligase. Probably recognizes and binds to some phosphorylated proteins and promotes their ubiquitination and degradation.
FBXO44	1	11714431	11723384	141	rs4846018	rs12567844	144.402	0.404741	0.009904	rs138594253	F-box protein 44 [Source:HGNC Symbol;Acc:HGNC:24847]	Substrate-recognition component of the SCF (SKP1-CUL1-F-box protein)-type E3 ubiquitin ligase complex.
FBXO45	3	196295724	196315930	168	rs2341399	rs1718407	275.455	0.0273503	0.0003543	rs144019343	F-box protein 45 [Source:HGNC Symbol;Acc:HGNC:29148]	Component of E3 ubiquitin ligase complexes. Required for normal neuromuscular synaptogenesis, axon pathfinding and neuronal migration (By similarity). Plays a role in the regulation of neurotransmission at mature neurons (By similarity). May control synaptic activity by controlling UNC13A via ubiquitin dependent pathway (By similarity). Specifically recognizes TP73, promoting its ubiquitination and degradation.
FBXO46	19	46213886	46234151	83	rs34642101	rs2070737	151.691	0.025405	8.62E-05	rs9749185	F-box protein 46 [Source:HGNC Symbol;Acc:HGNC:25069]	Substrate-recognition component of the SCF (SKP1-CUL1-F-box protein)-type E3 ubiquitin ligase complex.
FBXO47	17	37092684	37123655	101	rs226236	rs117755772	61.7483	0.918336	0.01032	rs184024266	F-box protein 47 [Source:HGNC Symbol;Acc:HGNC:31969]	Probably recognizes and binds to some phosphorylated proteins and promotes their ubiquitination and degradation.
FBXO48	2	68689504	68694390	75	rs59332926	rs12989075	102.407	0.145192	0.01119	rs148888172	F-box protein 48 [Source:HGNC Symbol;Acc:HGNC:33857]
FBXO5	6	153291657	153304740	93	rs6912840	rs2057181	107.845	0.276392	0.005504	rs7774354	F-box protein 5 [Source:HGNC Symbol;Acc:HGNC:13584]	Regulates progression through early mitosis by inhibiting the anaphase promoting complex/cyclosome (APC). Binds to the APC activators CDC20 and FZR1/CDH1 to prevent APC activation. Can also bind directly to the APC to inhibit substrate-binding.
FBXO6	1	11724149	11734409	147	rs72636885	rs45550733	154.773	0.368971	0.009904	rs138594253	F-box protein 6 [Source:HGNC Symbol;Acc:HGNC:13585]	Substrate-recognition component of some SCF (SKP1-CUL1-F-box protein)-type E3 ubiquitin ligase complexes. Involved in endoplasmic reticulum-associated degradation pathway (ERAD) for misfolded lumenal proteins by recognizing and binding sugar chains on unfolded glycoproteins that are retrotranslocated into the cytosol and promoting their ubiquitination and subsequent degradation. Able to recognize and bind denatured glycoproteins, which are modified with not only high-mannose but also complex-type oligosaccharides. Also recognizes sulfated glycans. Also involved in DNA damage response by specifically recognizing activated CHEK1 (phosphorylated on 'Ser-345'), promoting its ubiquitination and degradation. Ubiquitination of CHEK1 is required to insure that activated CHEK1 does not accumulate as cells progress through S phase, or when replication forks encounter transient impediments during normal DNA replication.
FBXO7	22	32870706	32894818	191	rs112461465	rs11089573	208.193	0.317842	0.0003103	rs11704027	F-box protein 7 [Source:HGNC Symbol;Acc:HGNC:13586]	Substrate recognition component of a SCF (SKP1-CUL1-F-box protein) E3 ubiquitin-protein ligase complex which mediates the ubiquitination and subsequent proteasomal degradation of target proteins. Recognizes BIRC2 and DLGAP5. Plays a role downstream of PINK1 in the clearance of damaged mitochondria via selective autophagy (mitophagy) by targeting PRKN to dysfunctional depolarized mitochondria. Promotes MFN1 ubiquitination.
FBXO8	4	175157809	175205402	115	rs11946694	rs34988464	223.785	0.00871425	0.0001837	rs114251697	F-box protein 8 [Source:HGNC Symbol;Acc:HGNC:13587]	May promote guanine-nucleotide exchange on an ARF. Promotes the activation of ARF through replacement of GDP with GTP .
FBXO9	6	52929795	52965670	89	rs11756408	rs6909745	86.791	0.457865	0.007082	rs116678753	F-box protein 9 [Source:HGNC Symbol;Acc:HGNC:13588]	Substrate recognition component of a SCF (SKP1-CUL1-F-box protein) E3 ubiquitin-protein ligase complex which mediates the ubiquitination and subsequent proteasomal degradation of TTI1 and TELO2 in a CK2-dependent manner, thereby directly regulating mTOR signaling. SCF(FBXO9) recognizes and binds mTORC1-bound TTI1 and TELO2 when they are phosphorylated by CK2 following growth factor deprivation, leading to their degradation. In contrast, the SCF(FBXO9) does not mediate ubiquitination of TTI1 and TELO2 when they are part of the mTORC2 complex. As a consequence, mTORC1 is inactivated to restrain cell growth and protein translation, while mTORC2 is activated due to the relief of feedback inhibition by mTORC1.
FBXW10	17	18647325	18682662	77	rs146749188	rs115717792	65.9177	0.540991	0.06722	rs4315390	F-box and WD repeat domain containing 10 [Source:HGNC Symbol;Acc:HGNC:1211]	Probable substrate-recognition component of a SCF (SKP1-CUL1-F-box protein)-type E3 ubiquitin ligase complex which mediates the ubiquitination and subsequent proteasomal degradation of target proteins. Overexpression is leading to degradation of CBX5 and CBX1.
FBXW11	5	171288555	171433877	163	rs838796	rs73314277	142.121	0.671792	0.0111	rs144909984	F-box and WD repeat domain containing 11 [Source:HGNC Symbol;Acc:HGNC:13607]	Substrate recognition component of a SCF (SKP1-CUL1-F-box protein) E3 ubiquitin-protein ligase complex which mediates the ubiquitination and subsequent proteasomal degradation of target proteins. Probably recognizes and binds to phosphorylated target proteins. SCF(FBXW11) mediates the ubiquitination of phosphorylated CTNNB1 and participates in Wnt signaling. SCF(FBXW11) mediates the ubiquitination of phosphorylated NFKBIA, which degradation frees the associated NFKB1 to translocate into the nucleus and to activate transcription. SCF(FBXW11) mediates the ubiquitination of IFNAR1. SCF(FBXW11) mediates the ubiquitination of CEP68; this is required for centriole separation during mitosis (PubMed:25503564). Involved in the oxidative stress-induced a ubiquitin-mediated decrease in RCAN1. Mediates the degradation of CDC25A induced by ionizing radiation in cells progressing through S phase and thus may function in the intra-S-phase checkpoint. Has an essential role in the control of the clock-dependent transcription via degradation of phosphorylated PER1 and phosphorylated PER2. Is target of human immunodeficiency virus type 1 (HIV-1) protein VPU to polyubiquitinate and deplete BST2 from cells and antagonize its antiviral action.
FBXW12	3	48413708	48436190	56	rs6793223	rs7126	93.7312	0.0463131	0.002973	rs62263033	F-box and WD repeat domain containing 12 [Source:HGNC Symbol;Acc:HGNC:20729]	Substrate-recognition component of the SCF (SKP1-CUL1-F-box protein)-type E3 ubiquitin ligase complex.
FBXW2	9	123519253	123555740	66	rs10984989	rs62581708	120.692	0.0262415	0.009867	rs145702693	F-box and WD repeat domain containing 2 [Source:HGNC Symbol;Acc:HGNC:13608]	Substrate-recognition component of the SCF (SKP1-CUL1-F-box protein)-type E3 ubiquitin ligase complex.
FBXW4	10	103370420	103454743	92	rs918264	rs12256379	136.762	0.0892773	0.01409	rs10786640	F-box and WD repeat domain containing 4 [Source:HGNC Symbol;Acc:HGNC:10847]	Probably recognizes and binds to some phosphorylated proteins and promotes their ubiquitination and degradation. Likely to be involved in key signaling pathways crucial for normal limb development. May participate in Wnt signaling.
FBXW4P1	22	23604953	23607186	95	rs2267015	rs66569843	161.156	0.0344163	0.0007568	rs11913665	NA
FBXW5	9	139834884	139839206	100	rs2811762	rs149417490	122.955	0.216906	0.007673	rs17250239	F-box and WD repeat domain containing 5 [Source:HGNC Symbol;Acc:HGNC:13613]	Substrate recognition component of both SCF (SKP1-CUL1-F-box protein) and DCX (DDB1-CUL4-X-box) E3 ubiquitin-protein ligase complexes. Substrate recognition component of the SCF(FBXW5) E3 ubiquitin-protein ligase complex which mediates the ubiquitination and subsequent proteasomal degradation of SASS6 during S phase, leading to prevent centriole reduplication. The SCF(FBXW5) complex also mediates ubiquitination and degradation of actin-regulator EPS8 during G2 phase, leading to the transient degradation of EPS8 and subsequent cell shape changes required to allow mitotic progression. Substrate-specific adapter of the DCX(FBXW5) E3 ubiquitin-protein ligase complex which mediates the polyubiquitination and subsequent degradation of TSC2. May also act as a negative regulator of MAP3K7/TAK1 signaling in the interleukin-1B (IL1B) signaling pathway.
FBXW7	4	153242409	153456393	126	rs72719917	rs77738782	102.367	0.720551	0.01234	rs111858995	F-box and WD repeat domain containing 7 [Source:HGNC Symbol;Acc:HGNC:16712]	Substrate recognition component of an SCF (SKP1-CUL1-F-box protein) E3 ubiquitin-protein ligase complex which mediates the ubiquitination and subsequent proteasomal degradation of target proteins. Recognizes and binds phosphorylated sites/phosphodegrons within target proteins and thereafter bring them to the SCF complex for ubiquitination (PubMed:17434132). Identified substrates include cyclin-E (CCNE1 or CCNE2), JUN, MYC, NOTCH1 released notch intracellular domain (NICD), and probably PSEN1 (PubMed:11565034, PubMed:12354302, PubMed:11585921, PubMed:15103331, PubMed:14739463, PubMed:17558397, PubMed:17873522, PubMed:22608923). Acts as a negative regulator of JNK signaling by binding to phosphorylated JUN and promoting its ubiquitination and subsequent degradation (PubMed:14739463).
FBXW8	12	117348760	117468953	127	rs4767465	rs11068323	184.287	0.101152	0.0005548	rs71469783	F-box and WD repeat domain containing 8 [Source:HGNC Symbol;Acc:HGNC:13597]	Substrate-recognition component of a Cul7-RING ubiquitin-protein ligase complex, which mediates the ubiquitination and subsequent proteasomal degradation of target proteins. The Cul7-RING(FBXW8) complex mediates ubiquitination and consequent degradation of GORASP1, acting as a component of the ubiquitin ligase pathway that regulates Golgi morphogenesis and dendrite patterning in brain (PubMed:21572988). Mediates ubiquitination and degradation of IRS1 in a mTOR-dependent manner: the Cul7-RING(FBXW8) complex recognizes and binds IRS1 previously phosphorylated by S6 kinase (RPS6KB1 or RPS6KB2) (PubMed:18498745). The Cul7-RING(FBXW8) complex also mediates ubiquitination of MAP4K1/HPK1: recognizes and binds autophosphorylated MAP4K1/HPK1, leading to its degradatation, thereby affecting cell proliferation and differentiation (PubMed:24362026). Associated component of the 3M complex, suggesting that it mediates some of 3M complex functions (PubMed:24793695).
FBXW9	19	12799729	12807455	48	rs138059307	rs8177487	56.6918	0.249741	0.00316	rs78893384	F-box and WD repeat domain containing 9 [Source:HGNC Symbol;Acc:HGNC:28136]	Substrate-recognition component of the SCF (SKP1-CUL1-F-box protein)-type E3 ubiquitin ligase complex.
FCAMR	1	207131311	207143970	70	rs1713231	rs901107	90.914	0.159892	0.001624	rs6700889	Fc fragment of IgA and IgM receptor [Source:HGNC Symbol;Acc:HGNC:24692]	Functions as a receptor for the Fc fragment of IgA and IgM. Binds IgA and IgM with high affinity and mediates their endocytosis. May function in the immune response to microbes mediated by IgA and IgM.
FCAR	19	55385548	55401839	166	rs2295805	rs775883	118.181	0.827254	0.03543	rs4806609	Fc fragment of IgA receptor [Source:HGNC Symbol;Acc:HGNC:3608]	NA
FCER1A	1	159259503	159278014	81	rs74125414	rs10908712	118.497	0.102666	0.002488	rs77171352	Fc fragment of IgE receptor Ia [Source:HGNC Symbol;Acc:HGNC:3609]	Binds to the Fc region of immunoglobulins epsilon. High affinity receptor. Responsible for initiating the allergic response. Binding of allergen to receptor-bound IgE leads to cell activation and the release of mediators (such as histamine) responsible for the manifestations of allergy. The same receptor also induces the secretion of important lymphokines.
FCER1G	1	161185086	161189038	111	rs3402	rs34832672	144.811	0.156733	0.009145	rs2501874	Fc fragment of IgE receptor Ig [Source:HGNC Symbol;Acc:HGNC:3611]	Associates with a variety of FcR alpha chains to form a functional signaling complex. Regulates several aspects of the immune response. The gamma subunit has a critical role in allowing the IgE Fc receptor to reach the cell surface. Also involved in collagen-mediated platelet activation and in neutrophil activation mediated by integrin.
FCER2	19	7753642	7767032	214	rs151257815	rs73921559	242.093	0.254589	0.008631	rs7408174	Fc fragment of IgE receptor II [Source:HGNC Symbol;Acc:HGNC:3612]	Low-affinity receptor for immunoglobulin E (IgE) and CR2/CD21. Has essential roles in the regulation of IgE production and in the differentiation of B-cells (it is a B-cell-specific antigen).
FCF1	14	75179849	75203390	40	rs1045430	rs7154256	49.2	0.217705	0.02373	rs34752362	FCF1, rRNA-processing protein [Source:HGNC Symbol;Acc:HGNC:20220]	Essential protein involved in pre-rRNA processing and 40S ribosomal subunit assembly.
FCGBP	19	40353962	40440533	183	rs12460804	rs10417043	226.824	0.168528	0.000553	rs10401972	Fc fragment of IgG binding protein [Source:HGNC Symbol;Acc:HGNC:13572]	NA
FCGR1A	1	149754249	149764074	10	rs141921062	rs142146636	23.5543	0.0313656	0.0171	rs5011221	Fc fragment of IgG receptor Ia [Source:HGNC Symbol;Acc:HGNC:3613]	High affinity receptor for the Fc region of immunoglobulins gamma. Functions in both innate and adaptive immune responses.
FCGR2A	1	161475204	161489360	90	rs9427061	rs116091030	77.8395	0.599374	0.02736	rs9427396	Fc fragment of IgG receptor IIa [Source:HGNC Symbol;Acc:HGNC:3616]	Binds to the Fc region of immunoglobulins gamma. Low affinity receptor. By binding to IgG it initiates cellular responses against pathogens and soluble antigens. Promotes phagocytosis of opsonized antigens.
FCGR2B	1	161632904	161648444	119	rs2002405	rs16858733	154.486	0.160875	0.004951	rs17413333	Fc fragment of IgG receptor IIb [Source:HGNC Symbol;Acc:HGNC:3618]	Receptor for the Fc region of complexed or aggregated immunoglobulins gamma. Low affinity receptor. Involved in a variety of effector and regulatory functions such as phagocytosis of immune complexes and modulation of antibody production by B-cells. Binding to this receptor results in down-modulation of previous state of cell activation triggered via antigen receptors on B-cells (BCR), T-cells (TCR) or via another Fc receptor. Isoform IIB1 fails to mediate endocytosis or phagocytosis. Isoform IIB2 does not trigger phagocytosis.
FCGR2C	1	161551128	161571010	75	rs12120973	rs6660766	91.3267	0.223223	0.008587	rs139941722	Fc fragment of IgG receptor IIc (gene/pseudogene) [Source:HGNC Symbol;Acc:HGNC:15626]	NA
FCGR3A	1	161511550	161520413	80	rs111673810	rs61801825	59.2315	0.761578	0.01775	rs201967142	Fc fragment of IgG receptor IIIa [Source:HGNC Symbol;Acc:HGNC:3619]	Receptor for the Fc region of IgG. Binds complexed or aggregated IgG and also monomeric IgG. Mediates antibody-dependent cellular cytotoxicity (ADCC) and other antibody-dependent responses, such as phagocytosis.
FCGR3B	1	161592987	161601753	63	rs78603008	rs115100915	113.314	0.0400794	0.008076	rs11811662	Fc fragment of IgG receptor IIIb [Source:HGNC Symbol;Acc:HGNC:3620]	Receptor for the Fc region of immunoglobulins gamma. Low affinity receptor. Binds complexed or aggregated IgG and also monomeric IgG. Contrary to III-A, is not capable to mediate antibody-dependent cytotoxicity and phagocytosis. May serve as a trap for immune complexes in the peripheral circulation which does not activate neutrophils.
FCGRT	19	50015535	50029685	106	rs2914663	rs67179000	95.3037	0.570942	0.002731	rs183382087	Fc fragment of IgG receptor and transporter [Source:HGNC Symbol;Acc:HGNC:3621]	Binds to the Fc region of monomeric immunoglobulins gamma (PubMed:7964511, PubMed:10933786). Mediates the selective uptake of IgG from milk and helps newborn animals to acquire passive immunity. IgG in the milk is bound at the apical surface of the intestinal epithelium. The resultant FcRn-IgG complexes are transcytosed across the intestinal epithelium and IgG is released from FcRn into blood or tissue fluids (By similarity). Possible role in transfer of immunoglobulin G from mother to fetus (PubMed:7964511).
FCHO1	19	17858526	17899377	220	rs35529371	rs3212752	299.154	0.0767356	0.001731	rs9630902	FCH domain only 1 [Source:HGNC Symbol;Acc:HGNC:29002]	Functions in an early step of clathrin-mediated endocytosis. Has both a membrane binding/bending activity and the ability to recruit proteins essential to the formation of functional clathrin-coated pits. May regulate Bmp signaling by regulating clathrin-mediated endocytosis of Bmp receptors.
FCHO2	5	72251807	72386349	100	rs34955	rs62363471	116.276	0.257169	0.001803	rs692811	FCH domain only 2 [Source:HGNC Symbol;Acc:HGNC:25180]	Functions in an early step of clathrin-mediated endocytosis. Has both a membrane binding/bending activity and the ability to recruit proteins essential to the formation of functional clathrin-coated pits. Has a lipid-binding activity with a preference for membranes enriched in phosphatidylserine and phosphoinositides (Pi(4,5) biphosphate) like the plasma membrane. Its membrane-bending activity might be important for the subsequent action of clathrin and adaptors in the formation of clathrin-coated vesicles. Involved in adaptor protein complex AP-2-dependent endocytosis of the transferrin receptor, it also functions in the AP-2-independent endocytosis of the LDL receptor.
FCHSD1	5	141018868	141030986	152	rs76945386	rs349128	293.278	0.0107202	0.0007607	rs1031904	FCH and double SH3 domains 1 [Source:HGNC Symbol;Acc:HGNC:25463]
FCHSD2	11	72547789	72853143	137	rs10898874	rs72968118	107.844	0.74435	0.01165	rs113841029	FCH and double SH3 domains 2 [Source:HGNC Symbol;Acc:HGNC:29114]
FCN1	9	137801430	137809806	183	rs6537950	rs17492450	281.078	0.0502576	0.003242	rs11103571	ficolin 1 [Source:HGNC Symbol;Acc:HGNC:3623]	Extracellular lectin functioning as a pattern-recognition receptor in innate immunity. Binds the sugar moieties of pathogen-associated molecular patterns (PAMPs) displayed on microbes and activates the lectin pathway of the complement system. May also activate monocytes through a G protein-coupled receptor, FFAR2, inducing the secretion of interleukin-8/IL-8 (PubMed:21037097). Binds preferentially to 9-O-acetylated 2-6-linked sialic acid derivatives and to various glycans containing sialic acid engaged in a 2-3 linkage.
FCN2	9	137772657	137779366	190	rs76090082	rs10776912	267.539	0.0828565	0.003242	rs11103571	ficolin 2 [Source:HGNC Symbol;Acc:HGNC:3624]	May function in innate immunity through activation of the lectin complement pathway. Calcium-dependent and GlcNAc-binding lectin. Enhances phagocytosis of S.typhimurium by neutrophils, suggesting an opsonic effect via the collagen region.
FCN3	1	27695600	27701315	78	rs4970518	rs2504769	114.341	0.0941361	0.008629	rs77741467	ficolin 3 [Source:HGNC Symbol;Acc:HGNC:3625]	May function in innate immunity through activation of the lectin complement pathway. Calcium-dependent and GlcNAc-binding lectin. Has affinity with GalNAc, GlcNAc, D-fucose, as mono/oligosaccharide and lipopolysaccharides from S.typhimurium and S.minnesota.
FCRL1	1	157764193	157789940	72	rs188948098	rs7539154	89.0385	0.192832	0.0008302	rs76675739	Fc receptor like 1 [Source:HGNC Symbol;Acc:HGNC:18509]	May function as an activating coreceptor in B-cells. May function in B-cells activation and differentiation.
FCRL2	1	157715522	157746922	85	rs78605162	rs12753395	103.523	0.224835	0.0008302	rs76675739	Fc receptor like 2 [Source:HGNC Symbol;Acc:HGNC:14875]	May have an regulatory role in normal and neoplastic B cell development.
FCRL3	1	157647977	157670647	89	rs2777990	rs10489681	102.592	0.272682	0.00953	rs2785655	Fc receptor like 3 [Source:HGNC Symbol;Acc:HGNC:18506]
FCRL4	1	157543538	157567870	74	rs1412330	rs141405450	85.6939	0.26896	0.002888	rs77241354	Fc receptor like 4 [Source:HGNC Symbol;Acc:HGNC:18507]	May function as an inhibitor of the B-cell receptor signaling. May function in the B-cell-mediated immune response.
FCRL5	1	157483166	157522310	130	rs72704600	rs2758659	131.487	0.414854	0.002888	rs77241354	Fc receptor like 5 [Source:HGNC Symbol;Acc:HGNC:18508]	May be involved in B-cell development and differentiation in peripheral lymphoid organs and may be useful markers of B-cell stages. May have an immunoregulatory role in marginal zone B-cells.
FCRL6	1	159770300	159786047	144	rs11265267	rs2501332	103.428	0.890627	0.003492	rs77509028	Fc receptor like 6 [Source:HGNC Symbol;Acc:HGNC:31910]
FCRLA	1	161676761	161684142	136	rs1832738	rs78349639	155.122	0.277933	0.004951	rs17413333	Fc receptor like A [Source:HGNC Symbol;Acc:HGNC:18504]	May be implicated in B-cell differentiation and lymphomagenesis.
FCRLB	1	161691333	161697933	149	rs11811662	rs16844014	169.857	0.276004	0.004951	rs17413333	Fc receptor like B [Source:HGNC Symbol;Acc:HGNC:26431]
FDCSP	4	71091787	71100968	73	rs17148313	rs1842468	44.0964	0.892488	0.04883	rs13151337	follicular dendritic cell secreted protein [Source:HGNC Symbol;Acc:HGNC:19215]	Can bind to the surface of B-lymphoma cells, but not T-lymphoma cells, consistent with a function as a secreted mediator acting upon B-cells.
FDFT1	8	11653081	11696818	313	rs66535756	rs2645406	640.444	0.0151624	0.00042	rs111815102	farnesyl-diphosphate farnesyltransferase 1 [Source:HGNC Symbol;Acc:HGNC:3629]
FDPS	1	155278538	155290457	43	rs9729564	rs11264367	88.5402	0.0170024	9.16E-05	rs149887714	farnesyl diphosphate synthase [Source:HGNC Symbol;Acc:HGNC:3631]	Key enzyme in isoprenoid biosynthesis which catalyzes the formation of farnesyl diphosphate (FPP), a precursor for several classes of essential metabolites including sterols, dolichols, carotenoids, and ubiquinones. FPP also serves as substrate for protein farnesylation and geranylgeranylation. Catalyzes the sequential condensation of isopentenyl pyrophosphate with the allylic pyrophosphates, dimethylallyl pyrophosphate, and then with the resultant geranylpyrophosphate to the ultimate product farnesyl pyrophosphate.
FDPSP2	7	76099336	76104317	39	rs116701545	rs13227146	52.7284	0.181186	0.00212	rs36087395	NA
FDX1	11	110300660	110335608	73	rs12225141	rs71476967	47.5059	0.81547	0.02858	rs76372707	ferredoxin 1 [Source:HGNC Symbol;Acc:HGNC:3638]	Participates in the synthesis of thyroid hormones. Essential for the synthesis of various steroid hormones, participates in the reduction of mitochondrial cytochrome P450 for steroidogenesis. Transfers electrons from adrenodoxin reductase to CYP11A1, a cytochrome P450 that catalyzes cholesterol side-chain cleavage.
FDX1L	19	10420890	10426691	128	rs35373372	rs12720354	180.087	0.0975401	0.002247	rs5030340	NA
FDXACB1	11	111744779	111750181	31	rs141657748	rs56305040	31.0511	0.435251	0.005702	rs141657748	ferredoxin-fold anticodon binding domain containing 1 [Source:HGNC Symbol;Acc:HGNC:25110]
FDXR	17	72858618	72869156	87	rs16978197	rs77089018	34.2198	0.995766	0.01727	rs140518275	ferredoxin reductase [Source:HGNC Symbol;Acc:HGNC:3642]	Serves as the first electron transfer protein in all the mitochondrial P450 systems. Including cholesterol side chain cleavage in all steroidogenic tissues, steroid 11-beta hydroxylation in the adrenal cortex, 25-OH-vitamin D3-24 hydroxylation in the kidney, and sterol C-27 hydroxylation in the liver.
FECH	18	55212072	55253969	169	rs7233335	rs12968882	215.517	0.151712	0.0009884	rs144309829	ferrochelatase [Source:HGNC Symbol;Acc:HGNC:3647]	Catalyzes the ferrous insertion into protoporphyrin IX.
FEM1A	19	4791727	4795571	139	rs12460850	rs138148542	286.584	0.0128905	0.0003645	rs11673456	fem-1 homolog A [Source:HGNC Symbol;Acc:HGNC:16934]	Probable component of an E3 ubiquitin-protein ligase complex, in which it may act as a substrate recognition subunit (By similarity). May participate in antiinflammatory signaling via its interaction with PTGER4.
FEM1B	15	68570140	68588203	112	rs11071993	rs28469639	134.882	0.224127	0.01524	rs151297468	fem-1 homolog B [Source:HGNC Symbol;Acc:HGNC:3649]	Component of an E3 ubiquitin-protein ligase complex, in which it may act as a substrate recognition subunit. Involved in apoptosis by acting as a death receptor-associated protein that mediates apoptosis. Also involved in glucose homeostasis in pancreatic islet. Functions as an adapter/mediator in replication stress-induced signaling that leads to the activation of CHEK1.
FEM1C	5	114856607	114880591	85	rs257063	rs17395582	84.4033	0.423884	0.0127	rs140564867	fem-1 homolog C [Source:HGNC Symbol;Acc:HGNC:16933]	Probable component of an E3 ubiquitin-protein ligase complex, in which it may act as a substrate recognition subunit.
FEN1	11	61560108	61564714	77	rs3741251	rs2845572	77.4205	0.409368	0.02541	rs7102974	flap structure-specific endonuclease 1 [Source:HGNC Symbol;Acc:HGNC:3650]	Structure-specific nuclease with 5'-flap endonuclease and 5'-3' exonuclease activities involved in DNA replication and repair. During DNA replication, cleaves the 5'-overhanging flap structure that is generated by displacement synthesis when DNA polymerase encounters the 5'-end of a downstream Okazaki fragment. It enters the flap from the 5'-end and then tracks to cleave the flap base, leaving a nick for ligation. Also involved in the long patch base excision repair (LP-BER) pathway, by cleaving within the apurinic/apyrimidinic (AP) site-terminated flap. Acts as a genome stabilization factor that prevents flaps from equilibrating into structurs that lead to duplications and deletions. Also possesses 5'-3' exonuclease activity on nicked or gapped double-stranded DNA, and exhibits RNase H activity. Also involved in replication and repair of rDNA and in repairing mitochondrial DNA.
FENDRR	16	86508130	86542466	318	rs12935150	rs79823902	231.606	0.858943	0.02361	rs150948598	FOXF1 adjacent non-coding developmental regulatory RNA [Source:HGNC Symbol;Acc:HGNC:43894]	NA
FER	5	108083522	108523373	426	rs34251389	rs7442893	719.131	0.0135349	4.11E-05	rs28676457	FER tyrosine kinase [Source:HGNC Symbol;Acc:HGNC:3655]	Tyrosine-protein kinase that acts downstream of cell surface receptors for growth factors and plays a role in the regulation of the actin cytoskeleton, microtubule assembly, lamellipodia formation, cell adhesion, cell migration and chemotaxis. Acts downstream of EGFR, KIT, PDGFRA and PDGFRB. Acts downstream of EGFR to promote activation of NF-kappa-B and cell proliferation. May play a role in the regulation of the mitotic cell cycle. Plays a role in the insulin receptor signaling pathway and in activation of phosphatidylinositol 3-kinase. Acts downstream of the activated FCER1 receptor and plays a role in FCER1 (high affinity immunoglobulin epsilon receptor)-mediated signaling in mast cells. Plays a role in the regulation of mast cell degranulation. Plays a role in leukocyte recruitment and diapedesis in response to bacterial lipopolysaccharide (LPS). Plays a role in synapse organization, trafficking of synaptic vesicles, the generation of excitatory postsynaptic currents and neuron-neuron synaptic transmission. Plays a role in neuronal cell death after brain damage. Phosphorylates CTTN, CTNND1, PTK2/FAK1, GAB1, PECAM1 and PTPN11. May phosphorylate JUP and PTPN1. Can phosphorylate STAT3, but the biological relevance of this depends on cell type and stimulus.
FER1L4	20	34146506	34195484	84	rs4281980	rs79311039	153.804	0.0368319	0.00428	rs224418	NA
FER1L5	2	97308573	97370624	66	rs17119523	rs62156228	30.539	0.986926	0.02866	rs11681534	fer-1 like family member 5 [Source:HGNC Symbol;Acc:HGNC:19044]	Plays a role in myoblast fusion; probable mediator of endocytic recycling for membrane trafficking events during myotube formation.
FER1L6	8	124864226	125132302	264	rs17260111	rs7834687	378.69	0.038916	0.0001805	rs72717132	fer-1 like family member 6 [Source:HGNC Symbol;Acc:HGNC:28065]
FER1L6-AS1	8	124996377	125053023	108	rs7842762	rs17358212	112.177	0.383968	0.002701	rs36045120	FER1L6 antisense RNA 1 [Source:HGNC Symbol;Acc:HGNC:26652]	NA
FER1L6-AS2	8	125058311	125183763	159	rs4475459	rs12548635	173.83	0.312772	0.003718	rs141721004	FER1L6 antisense RNA 2 [Source:HGNC Symbol;Acc:HGNC:26534]	NA
FERD3L	7	19184404	19185044	111	rs150840558	rs10268644	92.7884	0.626471	0.00456	rs112920671	Fer3 like bHLH transcription factor [Source:HGNC Symbol;Acc:HGNC:16660]	Transcription factor that binds to the E-box and functions as inhibitor of transcription. DNA binding requires dimerization with an E protein. Inhibits transcription activation by ASCL1/MASH1 by sequestering E proteins.
FERMT1	20	6055491	6104191	194	rs73072335	rs77243924	114.269	0.968033	0.001936	rs148395664	fermitin family member 1 [Source:HGNC Symbol;Acc:HGNC:15889]	Involved in cell adhesion. Contributes to integrin activation. When coexpressed with talin, potentiates activation of ITGA2B. Required for normal keratinocyte proliferation. Required for normal polarization of basal keratinocytes in skin, and for normal cell shape. Required for normal adhesion of keratinocytes to fibronectin and laminin, and for normal keratinocyte migration to wound sites. May mediate TGF-beta 1 signaling in tumor progression.
FERMT2	14	53323988	53417815	116	rs78459273	rs12050297	67.1353	0.931854	0.07538	rs113177107	fermitin family member 2 [Source:HGNC Symbol;Acc:HGNC:15767]	Scaffolding protein that enhances integrin activation mediated by TLN1 and/or TLN2, but activates integrins only weakly by itself. Binds to membranes enriched in phosphoinositides. Enhances integrin-mediated cell adhesion onto the extracellular matrix and cell spreading; this requires both its ability to interact with integrins and with phospholipid membranes. Required for the assembly of focal adhesions. Participates in the connection between extracellular matrix adhesion sites and the actin cytoskeleton and also in the orchestration of actin assembly and cell shape modulation. Recruits FBLIM1 to focal adhesions. Plays a role in the TGFB1 and integrin signaling pathways. Stabilizes active CTNNB1 and plays a role in the regulation of transcription mediated by CTNNB1 and TCF7L2/TCF4 and in Wnt signaling.
FERMT3	11	63974151	63991363	64	rs2096706	rs577803506	79.5665	0.212728	0.02897	rs117874826	fermitin family member 3 [Source:HGNC Symbol;Acc:HGNC:23151]	Plays a central role in cell adhesion in hematopoietic cells (PubMed:19234463, PubMed:26359933). Acts by activating the integrin beta-1-3 (ITGB1, ITGB2 and ITGB3) (By similarity). Required for integrin-mediated platelet adhesion and leukocyte adhesion to endothelial cells (PubMed:19234460). Required for activation of integrin beta-2 (ITGB2) in polymorphonuclear granulocytes (PMNs).|Isoform 2 may act as a repressor of NF-kappa-B and apoptosis.
FES	15	91427664	91439006	144	rs7179164	rs4932379	157.926	0.307344	0.001268	rs16944918	FES proto-oncogene, tyrosine kinase [Source:HGNC Symbol;Acc:HGNC:3657]	Tyrosine-protein kinase that acts downstream of cell surface receptors and plays a role in the regulation of the actin cytoskeleton, microtubule assembly, cell attachment and cell spreading. Plays a role in FCER1 (high affinity immunoglobulin epsilon receptor)-mediated signaling in mast cells. Acts down-stream of the activated FCER1 receptor and the mast/stem cell growth factor receptor KIT. Plays a role in the regulation of mast cell degranulation. Plays a role in the regulation of cell differentiation and promotes neurite outgrowth in response to NGF signaling. Plays a role in cell scattering and cell migration in response to HGF-induced activation of EZR. Phosphorylates BCR and down-regulates BCR kinase activity. Phosphorylates HCLS1/HS1, PECAM1, STAT3 and TRIM28.
FETUB	3	186358148	186370797	139	rs11716123	rs2010171	124.938	0.592144	0.002411	rs111993713	fetuin B [Source:HGNC Symbol;Acc:HGNC:3658]	Protease inhibitor required for egg fertilization. Required to prevent premature zona pellucida hardening before fertilization, probably by inhibiting the protease activity of ASTL, a protease that mediates the cleavage of ZP2 and triggers zona pellucida hardening.
FEV	2	219845808	219850379	57	rs12469292	rs17852959	49.7081	0.591272	0.001708	rs113414093	FEV, ETS transcription factor [Source:HGNC Symbol;Acc:HGNC:18562]	Functions as a transcriptional regulator. According to PubMed:12761502, it functions as a transcriptional repressor. Functions in the differentiation and the maintenance of the central serotonergic neurons. May play a role in cell growth.
FEZ1	11	125315640	125366206	129	rs7123337	rs10893398	111.021	0.60514	0.02421	rs3824917	fasciculation and elongation protein zeta 1 [Source:HGNC Symbol;Acc:HGNC:3659]	May be involved in axonal outgrowth as component of the network of molecules that regulate cellular morphology and axon guidance machinery. Able to restore partial locomotion and axonal fasciculation to C.elegans unc-76 mutants in germline transformation experiments. May participate in the transport of mitochondria and other cargos along microtubules.
FEZ2	2	36779403	36825332	170	rs7571475	rs75799731	512.71	0.00139179	3.44E-05	rs1533949	fasciculation and elongation protein zeta 2 [Source:HGNC Symbol;Acc:HGNC:3660]	NA
FEZF1	7	121941447	121944565	88	rs1031120	rs17144315	183.691	0.00310493	0.00066	rs6967924	FEZ family zinc finger 1 [Source:HGNC Symbol;Acc:HGNC:22788]	Transcription repressor. Involved in the axonal projection and proper termination of olfactory sensory neurons (OSN). Plays a role in rostro-caudal patterning of the diencephalon and in prethalamic formation. Expression is required in OSN to cell-autonomously regulate OSN axon projections. Regulates non-cell-autonomously the layer formation of the olfactory bulb development and the interneurons. May be required for correct rostral migration of the interneuron progenitors.
FEZF1-AS1	7	121943711	121950131	89	rs75545747	rs10487225	182.819	0.00304332	0.00066	rs6967924	FEZF1 antisense RNA 1 [Source:HGNC Symbol;Acc:HGNC:41001]	NA
FEZF2	3	62355346	62359190	109	rs9860375	rs73102549	88.7102	0.716098	0.01393	rs72881257	FEZ family zinc finger 2 [Source:HGNC Symbol;Acc:HGNC:13506]	Transcription repressor. Required for the specification of corticospinal motor neurons and other subcerebral projection neurons. May play a role in layer and neuronal subtype-specific patterning of subcortical projections and axonal fasciculation. Controls the development of dendritic arborization and spines of large layer V pyramidal neurons. May be involved in innate immunity.
FFAR1	19	35842444	35843367	160	rs12974994	rs62109657	90.6926	0.97076	0.02008	rs11670523	free fatty acid receptor 1 [Source:HGNC Symbol;Acc:HGNC:4498]	G-protein coupled receptor for medium and long chain saturated and unsaturated fatty acids that plays an important role in glucose homeostasis. Fatty acid binding increases glucose-stimulated insulin secretion, and may also enhance the secretion of glucagon-like peptide 1 (GLP-1). May also play a role in bone homeostasis; receptor signaling activates pathways that inhibit osteoclast differentiation (By similarity). Ligand binding leads to a conformation change that triggers signaling via G-proteins that activate phospholipase C, leading to an increase of the intracellular calcium concentration. Seems to act through a G(q) and G(i)-mediated pathway.
FFAR2	19	35940616	35942669	171	rs28824005	rs11669737	242.626	0.0720961	0.004153	rs17705416	free fatty acid receptor 2 [Source:HGNC Symbol;Acc:HGNC:4501]	G protein-coupled receptor that is activated by a major product of dietary fiber digestion, the short chain fatty acids (SCFAs), and that plays a role in the regulation of whole-body energy homeostasis and in intestinal immunity. In omnivorous mammals, the short chain fatty acids acetate, propionate and butyrate are produced primarily by the gut microbiome that metabolizes dietary fibers. SCFAs serve as a source of energy but also act as signaling molecules. That G protein-coupled receptor is probably coupled to the pertussis toxin-sensitive, G(i/o)-alpha family of G proteins but also to the Gq family (PubMed:12496283, PubMed:12711604, PubMed:23589301). Its activation results in the formation of inositol 1,4,5-trisphosphate, the mobilization of intracellular calcium, the phosphorylation of the MAPK3/ERK1 and MAPK1/ERK2 kinases and the inhibition of intracellular cAMP accumulation. May play a role in glucose homeostasis by regulating the secretion of GLP-1, in response to short-chain fatty acids accumulating in the intestine. May also regulate the production of LEP/Leptin, a hormone acting on the central nervous system to inhibit food intake. Finally, may also regulate whole-body energy homeostasis through adipogenesis regulating both differentiation and lipid storage of adipocytes. In parallel to its role in energy homeostasis, may also mediate the activation of the inflammatory and immune responses by SCFA in the intestine, regulating the rapid production of chemokines and cytokines. May also play a role in the resolution of the inflammatory response and control chemotaxis in neutrophils. In addition to SCFAs, may also be activated by the extracellular lectin FCN1 in a process leading to activation of monocytes and inducing the secretion of interleukin-8/IL-8 in response to the presence of microbes (PubMed:21037097). Among SCFAs, the fatty acids containing less than 6 carbons, the most potent activators are probably acetate, propionate and butyrate (PubMed:12496283, PubMed:12711604). Exhibits a SCFA-independent constitutive G protein-coupled receptor activity (PubMed:23066016).
FFAR3	19	35849487	35851389	175	rs12185485	rs8107683	121.419	0.88935	0.01179	rs73039326	free fatty acid receptor 3 [Source:HGNC Symbol;Acc:HGNC:4499]	G protein-coupled receptor that is activated by a major product of dietary fiber digestion, the short chain fatty acids (SCFAs), and that plays a role in the regulation of whole-body energy homeostasis and in intestinal immunity. In omnivorous mammals, the short chain fatty acids acetate, propionate and butyrate are produced primarily by the gut microbiome that metabolizes dietary fibers. SCFAs serve as a source of energy but also act as signaling molecules. That G protein-coupled receptor is probably coupled to the pertussis toxin-sensitive, G(i/o)-alpha family of G proteins. Its activation results in the formation of inositol 1,4,5-trisphosphate, the mobilization of intracellular calcium, the phosphorylation of the MAPK3/ERK1 and MAPK1/ERK2 kinases and the inhibition of intracellular cAMP accumulation (PubMed:12711604). Activated by SCFAs and by beta-hydroxybutyrate, a ketone body produced by the liver upon starvation, it inhibits N-type calcium channels and modulates the activity of sympathetic neurons through a signaling cascade involving the beta and gamma subunits of its coupled G protein, phospholipase C and MAP kinases. Thereby, it may regulate energy expenditure through the control of the sympathetic nervous system that controls for instance heart rate. Upon activation by SCFAs accumulating in the intestine, it may also signal to the brain via neural circuits which in turn would regulate intestinal gluconeogenesis. May also control the production of hormones involved in whole-body energy homeostasis. May for instance, regulate blood pressure through renin secretion. May also regulate secretion of the PYY peptide by enteroendocrine cells and control gut motility, intestinal transit rate, and the harvesting of energy from SCFAs produced by gut microbiota. May also indirectly regulate the production of LEP/Leptin, a hormone acting on the CNS to inhibit food intake, in response to the presence of short-chain fatty acids in the intestine. Finally, may also play a role in glucose homeostasis. Besides its role in energy homeostasis, may play a role in intestinal immunity. May mediate the activation of the inflammatory and immune response by SCFAs in the gut, regulating the rapid production of chemokines and cytokines by intestinal epithelial cells. Among SCFAs, the fatty acids containing less than 6 carbons, the most potent activators are probably propionate, butyrate and pentanoate while acetate is a poor activator (PubMed:12496283, PubMed:12711604).
FFAR4	10	95326421	95349829	185	rs4919224	rs17485621	127.189	0.887928	0.02414	rs116454156	free fatty acid receptor 4 [Source:HGNC Symbol;Acc:HGNC:19061]	Receptor for medium and long-chain free fatty acids (FFAs). Signals via a G(q)/G(11)-coupled pathway. Acts as a receptor for omega-3 fatty acids and mediates robust anti-inflammatory effects, particularly in macrophages and fat cells. The anti-inflammatory effects involve inhibition of TAK1 through a beta-arrestin 2 (ARRB2)/TAB1-dependent effect, but independent of the G(q)/G(11)-coupled pathway. Mediates potent insulin sensitizing and antidiabetic effects by repressing macrophage-induced tissue inflammation. May mediate the taste of fatty acids. Mediates FFA-induced inhibition of apoptosis in enteroendocrine cells. May play a role in the regulation of adipocyte development and differentiation.
FGA	4	155504279	155511897	73	rs12649647	rs2059504	160.577	0.00385512	0.001843	rs61036215	fibrinogen alpha chain [Source:HGNC Symbol;Acc:HGNC:3661]	Cleaved by the protease thrombin to yield monomers which, together with fibrinogen beta (FGB) and fibrinogen gamma (FGG), polymerize to form an insoluble fibrin matrix. Fibrin has a major function in hemostasis as one of the primary components of blood clots. In addition, functions during the early stages of wound repair to stabilize the lesion and guide cell migration during re-epithelialization. Was originally thought to be essential for platelet aggregation, based on in vitro studies using anticoagulated blood. However, subsequent studies have shown that it is not absolutely required for thrombus formation in vivo. Enhances expression of SELP in activated platelets via an ITGB3-dependent pathway. Maternal fibrinogen is essential for successful pregnancy. Fibrin deposition is also associated with infection, where it protects against IFNG-mediated hemorrhage. May also facilitate the immune response via both innate and T-cell mediated pathways.
FGB	4	155484131	155493915	74	rs4634201	rs6536024	123.644	0.062374	0.01475	rs35290073	fibrinogen beta chain [Source:HGNC Symbol;Acc:HGNC:3662]	Cleaved by the protease thrombin to yield monomers which, together with fibrinogen alpha (FGA) and fibrinogen gamma (FGG), polymerize to form an insoluble fibrin matrix. Fibrin has a major function in hemostasis as one of the primary components of blood clots. In addition, functions during the early stages of wound repair to stabilize the lesion and guide cell migration during re-epithelialization. Was originally thought to be essential for platelet aggregation, based on in vitro studies using anticoagulated blood. However subsequent studies have shown that it is not absolutely required for thrombus formation in vivo. Enhances expression of SELP in activated platelets. Maternal fibrinogen is essential for successful pregnancy. Fibrin deposition is also associated with infection, where it protects against IFNG-mediated hemorrhage. May also facilitate the antibacterial immune response via both innate and T-cell mediated pathways.
FGD2	6	36973422	36996845	166	rs72848004	rs146440589	328.089	0.0104028	0.00131	rs202185562	FYVE, RhoGEF and PH domain containing 2 [Source:HGNC Symbol;Acc:HGNC:3664]	Activates CDC42, a member of the Ras-like family of Rho- and Rac proteins, by exchanging bound GDP for free GTP. Activates JNK1 via CDC42 but not RAC1. Binds to phosphatidylinositol 4,5-bisphosphate, phosphatidylinositol 3,4,5-trisphosphate, phosphatidylinositol 5-monophosphate, phosphatidylinositol 4-monophosphate and phosphatidylinositol 3-monophosphate.
FGD3	9	95709600	95798518	187	rs72741018	rs56659513	221.193	0.238257	0.004368	rs140987302	FYVE, RhoGEF and PH domain containing 3 [Source:HGNC Symbol;Acc:HGNC:16027]	Promotes the formation of filopodia. May activate CDC42, a member of the Ras-like family of Rho- and Rac proteins, by exchanging bound GDP for free GTP. Plays a role in regulating the actin cytoskeleton and cell shape.
FGD4	12	32655040	32798984	206	rs79214369	rs12296459	167.048	0.715093	0.03087	rs11052090	FYVE, RhoGEF and PH domain containing 4 [Source:HGNC Symbol;Acc:HGNC:19125]	Activates CDC42, a member of the Ras-like family of Rho- and Rac proteins, by exchanging bound GDP for free GTP. Plays a role in regulating the actin cytoskeleton and cell shape. Activates MAPK8.
FGD5	3	14860468	14976072	227	rs77497757	rs146467371	179.08	0.775707	0.01101	rs1687324	FYVE, RhoGEF and PH domain containing 5 [Source:HGNC Symbol;Acc:HGNC:19117]	Activates CDC42, a member of the Ras-like family of Rho- and Rac proteins, by exchanging bound GDP for free GTP. Mediates VEGF-induced CDC42 activation. May regulate proangiogenic action of VEGF in vascular endothelial cells, including network formation, directional movement and proliferation. May play a role in regulating the actin cytoskeleton and cell shape.
FGD5-AS1	3	14984285	14989948	87	rs17040520	rs62240380	76.0046	0.610313	0.02666	rs72494942	FGD5 antisense RNA 1 [Source:HGNC Symbol;Acc:HGNC:40410]	NA
FGD5P1	3	13974552	13978444	49	rs62234583	rs4684171	29.0562	0.907267	0.05575	rs143847327	NA
FGD6	12	95470524	95611240	130	rs12827634	rs17023862	142.229	0.323678	0.002782	rs56317922	FYVE, RhoGEF and PH domain containing 6 [Source:HGNC Symbol;Acc:HGNC:21740]	May activate CDC42, a member of the Ras-like family of Rho- and Rac proteins, by exchanging bound GDP for free GTP. May play a role in regulating the actin cytoskeleton and cell shape.
FGF1	5	141971742	142077635	268	rs152447	rs75257629	453.482	0.00605888	2.48E-05	rs55788546	fibroblast growth factor 1 [Source:HGNC Symbol;Acc:HGNC:3665]	Plays an important role in the regulation of cell survival, cell division, angiogenesis, cell differentiation and cell migration. Functions as potent mitogen in vitro. Acts as a ligand for FGFR1 and integrins. Binds to FGFR1 in the presence of heparin leading to FGFR1 dimerization and activation via sequential autophosphorylation on tyrosine residues which act as docking sites for interacting proteins, leading to the activation of several signaling cascades. Binds to integrin ITGAV:ITGB3. Its binding to integrin, subsequent ternary complex formation with integrin and FGFR1, and the recruitment of PTPN11 to the complex are essential for FGF1 signaling. Induces the phosphorylation and activation of FGFR1, FRS2, MAPK3/ERK1, MAPK1/ERK2 and AKT1 (PubMed:18441324, PubMed:20422052). Can induce angiogenesis (PubMed:23469107).
FGF10	5	44305096	44388784	95	rs115171932	rs79731454	117.968	0.185583	0.001823	rs17234079	fibroblast growth factor 10 [Source:HGNC Symbol;Acc:HGNC:3666]	Plays an important role in the regulation of embryonic development, cell proliferation and cell differentiation. Required for normal branching morphogenesis. May play a role in wound healing.
FGF10-AS1	5	44388833	44414091	84	rs72763190	rs6451762	147.106	0.0234589	0.0006102	rs2330429	FGF10 antisense RNA 1 [Source:HGNC Symbol;Acc:HGNC:49382]	NA
FGF11	17	7342688	7348251	101	rs2075760	rs56226499	120.539	0.237503	0.009166	rs34055023	fibroblast growth factor 11 [Source:HGNC Symbol;Acc:HGNC:3667]	Probably involved in nervous system development and function.
FGF12	3	191857181	192445388	617	rs62293429	rs7641094	776.056	0.0681404	0.0002425	rs10804947	fibroblast growth factor 12 [Source:HGNC Symbol;Acc:HGNC:3668]	Involved in nervous system development and function. Involved in the positive regulation of voltage-gated sodium channel activity. Promotes neuronal excitability by elevating the voltage dependence of neuronal sodium channel SCN8A fast inactivation.
FGF14	13	102373204	103054124	686	rs3916915	rs55665569	647.138	0.571168	0.002164	rs9518722	fibroblast growth factor 14 [Source:HGNC Symbol;Acc:HGNC:3671]	Probably involved in nervous system development and function.
FGF14-AS2	13	103046927	103048055	81	rs7981529	rs1856023	99.7458	0.191687	0.002164	rs9518722	FGF14 antisense RNA 2 [Source:HGNC Symbol;Acc:HGNC:44368]	NA
FGF14-IT1	13	102944669	103046869	144	rs4772456	rs71441543	146.411	0.41522	0.002164	rs9518722	FGF14 intronic transcript 1 [Source:HGNC Symbol;Acc:HGNC:42774]	NA
FGF17	8	21900427	21906319	131	rs10503714	rs79246017	106.519	0.693332	0.02105	rs7005438	fibroblast growth factor 17 [Source:HGNC Symbol;Acc:HGNC:3673]	Plays an important role in the regulation of embryonic development and as signaling molecule in the induction and patterning of the embryonic brain. Required for normal brain development.
FGF18	5	170846666	170884630	184	rs58267554	rs74599397	555.45	1.59E-05	1.80E-07	rs11134697	fibroblast growth factor 18 [Source:HGNC Symbol;Acc:HGNC:3674]	Plays an important role in the regulation of cell proliferation, cell differentiation and cell migration. Required for normal ossification and bone development. Stimulates hepatic and intestinal proliferation.
FGF19	11	69513005	69519106	101	rs3918298	rs117011691	104.389	0.39413	0.01015	rs117536651	fibroblast growth factor 19 [Source:HGNC Symbol;Acc:HGNC:3675]	Involved in the suppression of bile acid biosynthesis through down-regulation of CYP7A1 expression, following positive regulation of the JNK and ERK1/2 cascades. Stimulates glucose uptake in adipocytes. Activity requires the presence of KLB and FGFR4.
FGF2	4	123747862	123819390	139	rs7656081	rs6815568	116.325	0.658448	0.05423	rs6830285	fibroblast growth factor 2 [Source:HGNC Symbol;Acc:HGNC:3676]	Plays an important role in the regulation of cell survival, cell division, angiogenesis, cell differentiation and cell migration. Functions as potent mitogen in vitro. Can induce angiogenesis (PubMed:23469107).
FGF20	8	16850333	16859674	204	rs145037957	rs74670616	197.675	0.472192	0.0009225	rs7839144	fibroblast growth factor 20 [Source:HGNC Symbol;Acc:HGNC:3677]	Neurotrophic factor that regulates central nervous development and function.
FGF21	19	49259343	49261582	129	rs692854	rs491459	143.019	0.293009	0.005906	rs62132810	fibroblast growth factor 21 [Source:HGNC Symbol;Acc:HGNC:3678]	Stimulates glucose uptake in differentiated adipocytes via the induction of glucose transporter SLC2A1/GLUT1 expression (but not SLC2A4/GLUT4 expression). Activity requires the presence of KLB.
FGF22	19	639925	643604	250	rs57373049	rs9807910	501.584	0.00158097	0.000339	rs11669858	fibroblast growth factor 22 [Source:HGNC Symbol;Acc:HGNC:3679]	Plays a role in the fasting response, glucose homeostasis, lipolysis and lipogenesis. Can stimulate cell proliferation (in vitro). May be involved in hair development.
FGF23	12	4477392	4488894	138	rs10849036	rs2970806	176.907	0.179212	0.000377	rs2970806	fibroblast growth factor 23 [Source:HGNC Symbol;Acc:HGNC:3680]	Regulator of phosphate homeostasis. Inhibits renal tubular phosphate transport by reducing SLC34A1 levels. Upregulates EGR1 expression in the presence of KL (By similarity). Acts directly on the parathyroid to decrease PTH secretion (By similarity). Regulator of vitamin-D metabolism. Negatively regulates osteoblast differentiation and matrix mineralization.
FGF3	11	69624735	69634192	166	rs10908210	rs9634041	145.714	0.593298	0.03323	rs72948077	fibroblast growth factor 3 [Source:HGNC Symbol;Acc:HGNC:3681]	Plays an important role in the regulation of embryonic development, cell proliferation, and cell differentiation. Required for normal ear development.
FGF4	11	69587796	69590171	153	rs11263538	rs61881726	141.5	0.542162	0.01901	rs58374461	fibroblast growth factor 4 [Source:HGNC Symbol;Acc:HGNC:3682]	Plays an important role in the regulation of embryonic development, cell proliferation, and cell differentiation. Required for normal limb and cardiac valve development during embryogenesis.
FGF5	4	81187741	81212171	114	rs116226877	rs2867710	87.7559	0.766876	0.02261	rs33974020	fibroblast growth factor 5 [Source:HGNC Symbol;Acc:HGNC:3683]	Plays an important role in the regulation of cell proliferation and cell differentiation. Required for normal regulation of the hair growth cycle. Functions as an inhibitor of hair elongation by promoting progression from anagen, the growth phase of the hair follicle, into catagen the apoptosis-induced regression phase.
FGF6	12	4543307	4554780	127	rs17782499	rs11063207	201.843	0.0531642	0.0003627	rs2970805	fibroblast growth factor 6 [Source:HGNC Symbol;Acc:HGNC:3684]	Plays an important role in the regulation of cell proliferation, cell differentiation, angiogenesis and myogenesis, and is required for normal muscle regeneration.
FGF7	15	49715374	49779523	78	rs74596403	rs74950422	72.0197	0.489999	0.01226	rs71467682	fibroblast growth factor 7 [Source:HGNC Symbol;Acc:HGNC:3685]	Plays an important role in the regulation of embryonic development, cell proliferation and cell differentiation. Required for normal branching morphogenesis. Growth factor active on keratinocytes. Possible major paracrine effector of normal epithelial cell proliferation.
FGF8	10	103529886	103540126	47	rs10883683	rs72844664	58.3285	0.209703	0.009683	rs3740422	fibroblast growth factor 8 [Source:HGNC Symbol;Acc:HGNC:3686]	Plays an important role in the regulation of embryonic development, cell proliferation, cell differentiation and cell migration. Required for normal brain, eye, ear and limb development during embryogenesis. Required for normal development of the gonadotropin-releasing hormone (GnRH) neuronal system (PubMed:16384934, PubMed:16597617, PubMed:8663044). Plays a role in neurite outgrowth in hippocampal cells (PubMed:21576111).
FGF9	13	22245214	22278640	144	rs73158473	rs535367	139.049	0.485931	0.01461	rs73158473	fibroblast growth factor 9 [Source:HGNC Symbol;Acc:HGNC:3687]	Plays an important role in the regulation of embryonic development, cell proliferation, cell differentiation and cell migration. May have a role in glial cell growth and differentiation during development, gliosis during repair and regeneration of brain tissue after damage, differentiation and survival of neuronal cells, and growth stimulation of glial tumors.
FGFBP1	4	15937192	15940363	150	rs62289853	rs10003313	106.952	0.876948	0.02181	rs142983074	fibroblast growth factor binding protein 1 [Source:HGNC Symbol;Acc:HGNC:19695]	Acts as a carrier protein that release fibroblast-binding factors (FGFs) from the extracellular matrix (EM) storage and thus enhance the mitogenic activity of FGFs. Enhances FGF2 signaling during tissue repair, angiogenesis and in tumor growth.
FGFBP2	4	15961862	15964859	154	rs60687856	rs16892775	112.313	0.838131	0.02181	rs142983074	fibroblast growth factor binding protein 2 [Source:HGNC Symbol;Acc:HGNC:29451]
FGFBP3	10	93666344	93669258	72	rs1772188	rs12774665	143.057	0.0224543	0.002565	rs11186743	fibroblast growth factor binding protein 3 [Source:HGNC Symbol;Acc:HGNC:23428]	Heparin-binding protein which binds to FGF2, prevents binding of FGF2 to heparin and probably inhibits immobilization of FGF2 on extracellular matrix glycosaminoglycans, allowing its release and subsequent activation of FGFR signaling which leads to increased vascular permeability.
FGFR1	8	38268655	38326352	105	rs111422868	rs111831081	91.1239	0.618234	0.003551	rs9657190	fibroblast growth factor receptor 1 [Source:HGNC Symbol;Acc:HGNC:3688]	Tyrosine-protein kinase that acts as cell-surface receptor for fibroblast growth factors and plays an essential role in the regulation of embryonic development, cell proliferation, differentiation and migration. Required for normal mesoderm patterning and correct axial organization during embryonic development, normal skeletogenesis and normal development of the gonadotropin-releasing hormone (GnRH) neuronal system. Phosphorylates PLCG1, FRS2, GAB1 and SHB. Ligand binding leads to the activation of several signaling cascades. Activation of PLCG1 leads to the production of the cellular signaling molecules diacylglycerol and inositol 1,4,5-trisphosphate. Phosphorylation of FRS2 triggers recruitment of GRB2, GAB1, PIK3R1 and SOS1, and mediates activation of RAS, MAPK1/ERK2, MAPK3/ERK1 and the MAP kinase signaling pathway, as well as of the AKT1 signaling pathway. Promotes phosphorylation of SHC1, STAT1 and PTPN11/SHP2. In the nucleus, enhances RPS6KA1 and CREB1 activity and contributes to the regulation of transcription. FGFR1 signaling is down-regulated by IL17RD/SEF, and by FGFR1 ubiquitination, internalization and degradation.
FGFR1OP	6	167412804	167455906	74	rs117933444	rs6918286	53.4519	0.751492	0.02839	rs6939196	FGFR1 oncogene partner [Source:HGNC Symbol;Acc:HGNC:17012]	Required for anchoring microtubules to the centrosomes.
FGFR1OP2	12	27091304	27119581	116	rs143748017	rs117137384	57.7266	0.983416	0.01494	rs12321522	FGFR1 oncogene partner 2 [Source:HGNC Symbol;Acc:HGNC:23098]	May be involved in wound healing pathway.
FGFR2	10	123237843	123357972	247	rs11199957	rs10886959	273.619	0.286389	0.0005985	rs10886958	fibroblast growth factor receptor 2 [Source:HGNC Symbol;Acc:HGNC:3689]	Tyrosine-protein kinase that acts as cell-surface receptor for fibroblast growth factors and plays an essential role in the regulation of cell proliferation, differentiation, migration and apoptosis, and in the regulation of embryonic development. Required for normal embryonic patterning, trophoblast function, limb bud development, lung morphogenesis, osteogenesis and skin development. Plays an essential role in the regulation of osteoblast differentiation, proliferation and apoptosis, and is required for normal skeleton development. Promotes cell proliferation in keratinocytes and immature osteoblasts, but promotes apoptosis in differentiated osteoblasts. Phosphorylates PLCG1, FRS2 and PAK4. Ligand binding leads to the activation of several signaling cascades. Activation of PLCG1 leads to the production of the cellular signaling molecules diacylglycerol and inositol 1,4,5-trisphosphate. Phosphorylation of FRS2 triggers recruitment of GRB2, GAB1, PIK3R1 and SOS1, and mediates activation of RAS, MAPK1/ERK2, MAPK3/ERK1 and the MAP kinase signaling pathway, as well as of the AKT1 signaling pathway. FGFR2 signaling is down-regulated by ubiquitination, internalization and degradation. Mutations that lead to constitutive kinase activation or impair normal FGFR2 maturation, internalization and degradation lead to aberrant signaling. Over-expressed FGFR2 promotes activation of STAT1.
FGFR3	4	1795038	1810599	116	rs56037412	rs12643044	364.379	3.79E-05	1.60E-05	rs1867930	fibroblast growth factor receptor 3 [Source:HGNC Symbol;Acc:HGNC:3690]	Tyrosine-protein kinase that acts as cell-surface receptor for fibroblast growth factors and plays an essential role in the regulation of cell proliferation, differentiation and apoptosis. Plays an essential role in the regulation of chondrocyte differentiation, proliferation and apoptosis, and is required for normal skeleton development. Regulates both osteogenesis and postnatal bone mineralization by osteoblasts. Promotes apoptosis in chondrocytes, but can also promote cancer cell proliferation. Required for normal development of the inner ear. Phosphorylates PLCG1, CBL and FRS2. Ligand binding leads to the activation of several signaling cascades. Activation of PLCG1 leads to the production of the cellular signaling molecules diacylglycerol and inositol 1,4,5-trisphosphate. Phosphorylation of FRS2 triggers recruitment of GRB2, GAB1, PIK3R1 and SOS1, and mediates activation of RAS, MAPK1/ERK2, MAPK3/ERK1 and the MAP kinase signaling pathway, as well as of the AKT1 signaling pathway. Plays a role in the regulation of vitamin D metabolism. Mutations that lead to constitutive kinase activation or impair normal FGFR3 maturation, internalization and degradation lead to aberrant signaling. Over-expressed or constitutively activated FGFR3 promotes activation of PTPN11/SHP2, STAT1, STAT5A and STAT5B. Secreted isoform 3 retains its capacity to bind FGF1 and FGF2 and hence may interfere with FGF signaling.
FGFR4	5	176513872	176525143	86	rs6881260	rs10036760	82.9338	0.47005	0.01441	rs75719855	fibroblast growth factor receptor 4 [Source:HGNC Symbol;Acc:HGNC:3691]	Tyrosine-protein kinase that acts as cell-surface receptor for fibroblast growth factors and plays a role in the regulation of cell proliferation, differentiation and migration, and in regulation of lipid metabolism, bile acid biosynthesis, glucose uptake, vitamin D metabolism and phosphate homeostasis. Required for normal down-regulation of the expression of CYP7A1, the rate-limiting enzyme in bile acid synthesis, in response to FGF19. Phosphorylates PLCG1 and FRS2. Ligand binding leads to the activation of several signaling cascades. Activation of PLCG1 leads to the production of the cellular signaling molecules diacylglycerol and inositol 1,4,5-trisphosphate. Phosphorylation of FRS2 triggers recruitment of GRB2, GAB1, PIK3R1 and SOS1, and mediates activation of RAS, MAPK1/ERK2, MAPK3/ERK1 and the MAP kinase signaling pathway, as well as of the AKT1 signaling pathway. Promotes SRC-dependent phosphorylation of the matrix protease MMP14 and its lysosomal degradation. FGFR4 signaling is down-regulated by receptor internalization and degradation; MMP14 promotes internalization and degradation of FGFR4. Mutations that lead to constitutive kinase activation or impair normal FGFR4 inactivation lead to aberrant signaling.
FGFRL1	4	1005609	1020686	148	rs116777977	rs6835141	158.265	0.346988	0.003633	rs10006164	fibroblast growth factor receptor like 1 [Source:HGNC Symbol;Acc:HGNC:3693]	Has a negative effect on cell proliferation.
FGG	4	155525285	155533902	65	rs72679202	rs7670253	143.325	0.00334267	0.001552	rs61071080	fibrinogen gamma chain [Source:HGNC Symbol;Acc:HGNC:3694]	Together with fibrinogen alpha (FGA) and fibrinogen beta (FGB), polymerizes to form an insoluble fibrin matrix. Has a major function in hemostasis as one of the primary components of blood clots. In addition, functions during the early stages of wound repair to stabilize the lesion and guide cell migration during re-epithelialization. Was originally thought to be essential for platelet aggregation, based on in vitro studies using anticoagulated blood. However, subsequent studies have shown that it is not absolutely required for thrombus formation in vivo. Enhances expression of SELP in activated platelets via an ITGB3-dependent pathway. Maternal fibrinogen is essential for successful pregnancy. Fibrin deposition is also associated with infection, where it protects against IFNG-mediated hemorrhage. May also facilitate the antibacterial immune response via both innate and T-cell mediated pathways.
FGGY	1	59762624	60228402	413	rs61788274	rs12124145	375.403	0.647439	0.006525	rs67337377	FGGY carbohydrate kinase domain containing [Source:HGNC Symbol;Acc:HGNC:25610]
FGL1	8	17721899	17753047	148	rs417687	rs2299595	237.026	0.0808206	0.004624	rs117536499	fibrinogen like 1 [Source:HGNC Symbol;Acc:HGNC:3695]	Has hepatocyte mitogenic activity.
FGL2	7	76822687	76829150	78	rs13245020	rs3114311	97.1826	0.210058	0.01039	rs6965569	fibrinogen like 2 [Source:HGNC Symbol;Acc:HGNC:3696]	May play a role in physiologic lymphocyte functions at mucosal sites.
FGR	1	27938800	27961727	81	rs6598888	rs2491358	138.991	0.0163546	0.006318	rs115995679	FGR proto-oncogene, Src family tyrosine kinase [Source:HGNC Symbol;Acc:HGNC:3697]	Non-receptor tyrosine-protein kinase that transmits signals from cell surface receptors devoid of kinase activity and contributes to the regulation of immune responses, including neutrophil, monocyte, macrophage and mast cell functions, cytoskeleton remodeling in response to extracellular stimuli, phagocytosis, cell adhesion and migration. Promotes mast cell degranulation, release of inflammatory cytokines and IgE-mediated anaphylaxis. Acts downstream of receptors that bind the Fc region of immunoglobulins, such as MS4A2/FCER1B, FCGR2A and/or FCGR2B. Acts downstream of ITGB1 and ITGB2, and regulates actin cytoskeleton reorganization, cell spreading and adhesion. Depending on the context, activates or inhibits cellular responses. Functions as negative regulator of ITGB2 signaling, phagocytosis and SYK activity in monocytes. Required for normal ITGB1 and ITGB2 signaling, normal cell spreading and adhesion in neutrophils and macrophages. Functions as positive regulator of cell migration and regulates cytoskeleton reorganization via RAC1 activation. Phosphorylates SYK (in vitro) and promotes SYK-dependent activation of AKT1 and MAP kinase signaling. Phosphorylates PLD2 in antigen-stimulated mast cells, leading to PLD2 activation and the production of the signaling molecules lysophosphatidic acid and diacylglycerol. Promotes activation of PIK3R1. Phosphorylates FASLG, and thereby regulates its ubiquitination and subsequent internalization. Phosphorylates ABL1. Promotes phosphorylation of CBL, CTTN, PIK3R1, PTK2/FAK1, PTK2B/PYK2 and VAV2. Phosphorylates HCLS1 that has already been phosphorylated by SYK, but not unphosphorylated HCLS1.
FH	1	241660856	241683085	120	rs115145431	rs61825647	95.7851	0.718405	0.005644	rs141392264	fumarate hydratase [Source:HGNC Symbol;Acc:HGNC:3700]	Also acts as a tumor suppressor.
FHAD1	1	15573767	15724622	347	rs12139807	rs555015	260.161	0.900669	0.005849	rs114175678	forkhead associated phosphopeptide binding domain 1 [Source:HGNC Symbol;Acc:HGNC:29408]
FHDC1	4	153864134	153900848	163	rs7670525	rs143528665	152.71	0.530255	0.004917	rs60511360	FH2 domain containing 1 [Source:HGNC Symbol;Acc:HGNC:29363]
FHIT	3	59735035	61237133	2218	rs11916043	rs12487824	2894.93	0.0139072	0.0001408	rs1623349	fragile histidine triad [Source:HGNC Symbol;Acc:HGNC:3701]	Cleaves P(1)-P(3)-bis(5'-adenosyl) triphosphate (Ap3A) to yield AMP and ADP. Can also hydrolyze P(1)-P(4)-bis(5'-adenosyl) tetraphosphate (Ap4A), but has extremely low activity with ATP. Modulates transcriptional activation by CTNNB1 and thereby contributes to regulate the expression of genes essential for cell proliferation and survival, such as CCND1 and BIRC5. Plays a role in the induction of apoptosis via SRC and AKT1 signaling pathways. Inhibits MDM2-mediated proteasomal degradation of p53/TP53 and thereby plays a role in p53/TP53-mediated apoptosis. Induction of apoptosis depends on the ability of FHIT to bind P(1)-P(3)-bis(5'-adenosyl) triphosphate or related compounds, but does not require its catalytic activity, it may in part come from the mitochondrial form, which sensitizes the low-affinity Ca(2+) transporters, enhancing mitochondrial calcium uptake. Functions as tumor suppressor.
FHL2	2	105977282	106055230	251	rs6712237	rs13006682	380.338	0.0208014	5.60E-05	rs78482078	four and a half LIM domains 2 [Source:HGNC Symbol;Acc:HGNC:3703]	May function as a molecular transmitter linking various signaling pathways to transcriptional regulation. Negatively regulates the transcriptional repressor E4F1 and may function in cell growth. Inhibits the transcriptional activity of FOXO1 and its apoptotic function by enhancing the interaction of FOXO1 with SIRT1 and FOXO1 deacetylation.
FHL3	1	38462441	38471187	88	rs28451284	rs35993126	106.638	0.199901	0.004631	rs113877851	four and a half LIM domains 3 [Source:HGNC Symbol;Acc:HGNC:3704]
FHL5	6	97010423	97064512	102	rs112876994	rs34945876	139.069	0.111798	0.003566	rs211168	four and a half LIM domains 5 [Source:HGNC Symbol;Acc:HGNC:17371]	May be involved in the regulation of spermatogenesis. Stimulates CREM transcriptional activity in a phosphorylation-independent manner.
FHOD1	16	67263291	67281425	56	rs77670236	rs7195326	63.2581	0.291603	0.01164	rs8064216	formin homology 2 domain containing 1 [Source:HGNC Symbol;Acc:HGNC:17905]	Required for the assembly of F-actin structures, such as stress fibers. Depends on the Rho-ROCK cascade for its activity. Contributes to the coordination of microtubules with actin fibers and plays a role in cell elongation. Acts synergistically with ROCK1 to promote SRC-dependent non-apoptotic plasma membrane blebbing.
FHOD3	18	33877658	34360022	543	rs75164181	rs9958080	638.116	0.173693	0.0006628	rs187198591	formin homology 2 domain containing 3 [Source:HGNC Symbol;Acc:HGNC:26178]	Actin-organizing protein that may cause stress fiber formation together with cell elongation (By similarity). Isoform 4 may play a role in actin filament polymerization in cardiomyocytes.
FIBCD1	9	133777824	133814455	218	rs2855192	rs2027170	228.5	0.370596	0.005291	rs146189473	fibrinogen C domain containing 1 [Source:HGNC Symbol;Acc:HGNC:25922]	Acetyl group-binding receptor which shows a high-affinity and calcium-dependent binding to acetylated structures such as chitin, some N-acetylated carbohydrates, and amino acids, but not to their non-acetylated counterparts. Can facilitate the endocytosis of acetylated components.
FIBIN	11	27015627	27018632	82	rs7107282	rs56094188	123.289	0.0752792	0.001439	rs11029777	fin bud initiation factor homolog (zebrafish) [Source:HGNC Symbol;Acc:HGNC:33747]
FIBP	11	65651210	65656010	68	rs59416249	rs531612	44.737	0.844515	0.003899	rs112865376	FGF1 intracellular binding protein [Source:HGNC Symbol;Acc:HGNC:3705]	May be involved in mitogenic function of FGF1. May mediate with IER2 FGF-signaling in the establishment of laterality in the embryo.
FICD	12	108909050	108913380	107	rs12581933	rs7133224	199.665	0.0176319	0.002041	rs10778642	FIC domain containing [Source:HGNC Symbol;Acc:HGNC:18416]	Adenylyltransferase that mediates the addition of adenosine 5'-monophosphate (AMP) to specific residues of target proteins. Able to inactivate Rho GTPases in vitro by adding AMP to RhoA, Rac and Cdc42. It is however unclear whether it inactivates GTPases in vivo and physiological substrates probably remain to be identified.
FIG4	6	110012423	110146634	141	rs7744981	rs12663109	240.882	0.0294599	0.0004942	rs2025147	FIG4 phosphoinositide 5-phosphatase [Source:HGNC Symbol;Acc:HGNC:16873]	The PI(3,5)P2 regulatory complex regulates both the synthesis and turnover of phosphatidylinositol 3,5-bisphosphate (PtdIns(3,5)P2). In vitro, hydrolyzes all three D5-phosphorylated polyphosphoinositide substrates in the order PtdIns(4,5)P2 > PtdIns(3,5)P2 > PtdIns(3,4,5)P3. Plays a role in the biogenesis of endosome carrier vesicles (ECV) / multivesicular bodies (MVB) transport intermediates from early endosomes.
FIGLA	2	71004441	71017775	126	rs4852226	rs62152607	87.6202	0.825689	0.007	rs146597742	folliculogenesis specific bHLH transcription factor [Source:HGNC Symbol;Acc:HGNC:24669]	Germline specific transcription factor implicated in postnatal oocyte-specific gene expression. Plays a key regulatory role in the expression of multiple oocyte-specific genes, including those that initiate folliculogenesis and those that encode the zona pellucida (ZP1, ZP2 and ZP3) required for fertilization and early embryonic survival. Essential for oocytes to survive and form primordial follicles. The persistence of FIGLA in adult females suggests that it may regulate additional pathways that are essential for normal ovarian development. Binds to the E-box (5'-CANNTG-3') of the ZPs (ZP1, ZP2, ZP3) promoters.
FIGN	2	164464117	164592513	189	rs10497238	rs72870583	305.359	0.0213136	0.0009199	rs1561607	fidgetin, microtubule severing factor [Source:HGNC Symbol;Acc:HGNC:13285]	ATP-dependent microtubule severing protein. Severs microtubules along their length and depolymerizes their ends, primarily the minus-end, that may lead to the suppression of microtubule growth from and attachment to centrosomes. Microtubule severing may promote rapid reorganization of cellular microtubule arrays and the release of microtubules from the centrosome following nucleation. Microtubule release from the mitotic spindle poles may allow depolymerization of the microtubule end proximal to the spindle pole, leading to poleward microtubule flux and poleward motion of chromosome.
FIGNL1	7	50511826	50518088	81	rs11763774	rs73119290	100.003	0.218293	0.008029	rs139301095	fidgetin like 1 [Source:HGNC Symbol;Acc:HGNC:13286]	Involved in DNA double-strand break (DBS) repair via homologous recombination (HR). Recruited at DSB sites independently of BRCA2, RAD51 and RAD51 paralogs in a H2AX-dependent manner. May regulate osteoblast proliferation and differentiation.
FIGNL2	12	52211675	52225701	118	rs117217073	rs73109594	156.652	0.141724	0.0009699	rs303807	fidgetin like 2 [Source:HGNC Symbol;Acc:HGNC:13287]
FILIP1	6	76017799	76203545	126	rs240381	rs9447506	152.457	0.198127	0.01992	rs144387999	filamin A interacting protein 1 [Source:HGNC Symbol;Acc:HGNC:21015]	By acting through a filamin-A/F-actin axis, it controls the start of neocortical cell migration from the ventricular zone. May be able to induce the degradation of filamin-A.
FILIP1L	3	99551987	99833357	96	rs1688771	rs16841958	136.626	0.097237	0.003855	rs17338443	filamin A interacting protein 1 like [Source:HGNC Symbol;Acc:HGNC:24589]	Acts as a regulator of the antiangiogenic activity on endothelial cells. When overexpressed in endothelial cells, leads to inhibition of cell proliferation and migration and an increase in apoptosis. Inhibits melanoma growth When expressed in tumor-associated vasculature.
FIP1L1	4	54243819	54326103	81	rs146237316	rs56331163	71.7043	0.537461	0.01571	rs9994692	factor interacting with PAPOLA and CPSF1 [Source:HGNC Symbol;Acc:HGNC:19124]	Component of the cleavage and polyadenylation specificity factor (CPSF) complex that plays a key role in pre-mRNA 3'-end formation, recognizing the AAUAAA signal sequence and interacting with poly(A) polymerase and other factors to bring about cleavage and poly(A) addition. FIP1L1 contributes to poly(A) site recognition and stimulates poly(A) addition. Binds to U-rich RNA sequence elements surrounding the poly(A) site. May act to tether poly(A) polymerase to the CPSF complex.
FIS1	7	100882892	100888371	113	rs11971673	rs35751380	143.016	0.170697	0.007036	rs56203098	fission, mitochondrial 1 [Source:HGNC Symbol;Acc:HGNC:21689]	Involved in the fragmentation of the mitochondrial network and its perinuclear clustering. Plays a minor role in the recruitment and association of the fission mediator dynamin-related protein 1 (DNM1L) to the mitochondrial surface and mitochondrial fission. Can induce cytochrome c release from the mitochondrion to the cytosol, ultimately leading to apoptosis. Also mediates peroxisomal fission.
FITM1	14	24600674	24602058	79	rs2281703	rs78282998	54.0285	0.839241	0.01478	rs2281703	fat storage inducing transmembrane protein 1 [Source:HGNC Symbol;Acc:HGNC:33714]	Plays an important role in lipid droplet accumulation.
FITM2	20	42935196	42939889	61	rs4812806	rs6031552	62.1818	0.391309	0.004786	rs34631604	fat storage inducing transmembrane protein 2 [Source:HGNC Symbol;Acc:HGNC:16135]	Plays an important role in lipid droplet accumulation. Plays a role in the regulation of cell morphology and cytoskeletal organization.
FIZ1	19	56102736	56110893	168	rs654439	rs7246799	209.835	0.170324	0.003566	rs310461	FLT3 interacting zinc finger 1 [Source:HGNC Symbol;Acc:HGNC:25917]	May be a transcriptional repressor of NRL function in photoreceptors. Does not repress CRX-mediated transactivation.
FJX1	11	35639734	35642421	70	rs3903757	rs78504796	59.8644	0.561817	0.04985	rs112436013	four jointed box 1 [Source:HGNC Symbol;Acc:HGNC:17166]	Acts as an inhibitor of dendrite extension and branching.
FKBP10	17	39968961	39979469	96	rs77023293	rs8071234	82.3628	0.621434	0.01726	rs72837403	FK506 binding protein 10 [Source:HGNC Symbol;Acc:HGNC:18169]	PPIases accelerate the folding of proteins during protein synthesis.
FKBP11	12	49315741	49319330	60	rs112602522	rs11168814	125.206	0.0271305	0.00464	rs10875891	FK506 binding protein 11 [Source:HGNC Symbol;Acc:HGNC:18624]	PPIases accelerate the folding of proteins during protein synthesis.
FKBP14	7	30050198	30066417	48	rs78928925	rs6977238	53.4642	0.298772	0.01525	rs4722966	FK506 binding protein 14 [Source:HGNC Symbol;Acc:HGNC:18625]	PPIases accelerate the folding of proteins during protein synthesis.
FKBP15	9	115927799	115983641	146	rs12236936	rs75332040	218.872	0.0682865	0.002123	rs111811484	FK506 binding protein 15 [Source:HGNC Symbol;Acc:HGNC:23397]	May be involved in the cytoskeletal organization of neuronal growth cones. Seems to be inactive as a PPIase (By similarity). Involved in the transport of early endosomes at the level of transition between microfilament-based and microtubule-based movement.
FKBP1A	20	1349620	1373816	181	rs6109434	rs3088080	278.898	0.0624233	0.004392	rs6134693	FK506 binding protein 1A [Source:HGNC Symbol;Acc:HGNC:3711]	Keeps in an inactive conformation TGFBR1, the TGF-beta type I serine/threonine kinase receptor, preventing TGF-beta receptor activation in absence of ligand. Recruits SMAD7 to ACVR1B which prevents the association of SMAD2 and SMAD3 with the activin receptor complex, thereby blocking the activin signal. May modulate the RYR1 calcium channel activity. PPIases accelerate the folding of proteins. It catalyzes the cis-trans isomerization of proline imidic peptide bonds in oligopeptides.
FKBP1A-SDCBP2	20	1290554	1373816	275	rs6074364	rs3088080	378.955	0.0884242	0.004392	rs6134693	NA
FKBP1AP1	19	58336666	58338830	70	rs78778746	rs7245531	34.555	0.941747	0.1099	rs56146099	NA
FKBP1B	2	24272583	24286550	67	rs3088337	rs72797810	51.6316	0.702918	0.03487	rs115170955	FK506 binding protein 1B [Source:HGNC Symbol;Acc:HGNC:3712]	Has the potential to contribute to the immunosuppressive and toxic effects of FK506 and rapamycin. PPIases accelerate the folding of proteins. It catalyzes the cis-trans isomerization of proline imidic peptide bonds in oligopeptides.
FKBP2	11	64008412	64011607	64	rs183709609	rs186998576	73.9588	0.273028	0.02897	rs117874826	FK506 binding protein 2 [Source:HGNC Symbol;Acc:HGNC:3718]	PPIases accelerate the folding of proteins. It catalyzes the cis-trans isomerization of proline imidic peptide bonds in oligopeptides.
FKBP3	14	45584801	45603732	47	rs73353671	rs11845507	36.7331	0.720459	0.0451	rs80338459	FK506 binding protein 3 [Source:HGNC Symbol;Acc:HGNC:3719]	FK506- and rapamycin-binding proteins (FKBPs) constitute a family of receptors for the two immunosuppressants which inhibit T-cell proliferation by arresting two distinct cytoplasmic signal transmission pathways. PPIases accelerate the folding of proteins.
FKBP4	12	2904107	2914587	90	rs7973927	rs145074222	155.355	0.0210372	0.0007505	rs7294928	FK506 binding protein 4 [Source:HGNC Symbol;Acc:HGNC:3720]	Immunophilin protein with PPIase and co-chaperone activities. Component of steroid receptors heterocomplexes through interaction with heat-shock protein 90 (HSP90). May play a role in the intracellular trafficking of heterooligomeric forms of steroid hormone receptors between cytoplasm and nuclear compartments. The isomerase activity controls neuronal growth cones via regulation of TRPC1 channel opening. Acts also as a regulator of microtubule dynamics by inhibiting MAPT/TAU ability to promote microtubule assembly. May have a protective role against oxidative stress in mitochondria.
FKBP5	6	35541361	35696360	175	rs59317948	rs12196625	121.093	0.828263	0.03321	rs9470054	FK506 binding protein 5 [Source:HGNC Symbol;Acc:HGNC:3721]	Immunophilin protein with PPIase and co-chaperone activities. Component of unligated steroid receptors heterocomplexes through interaction with heat-shock protein 90 (HSP90). Plays a role in the intracellular trafficking of heterooligomeric forms of steroid hormone receptors maintaining the complex into the cytoplasm when unliganded.
FKBP6	7	72742154	72772646	48	rs190291257	rs117435351	85.4187	0.0233816	0.01355	rs34014814	FK506 binding protein 6 [Source:HGNC Symbol;Acc:HGNC:3722]	Co-chaperone required during spermatogenesis to repress transposable elements and prevent their mobilization, which is essential for the germline integrity. Acts via the piRNA metabolic process, which mediates the repression of transposable elements during meiosis by forming complexes composed of piRNAs and Piwi proteins and govern the methylation and subsequent repression of transposons. Acts as a co-chaperone via its interaction with HSP90 and is required for the piRNA amplification process, the secondary piRNA biogenesis. May be required together with HSP90 in removal of 16 nucleotide ping-pong by-products from Piwi complexes, possibly facilitating turnover of Piwi complexes.
FKBP7	2	179328390	179343355	63	rs80260893	rs16866378	69.3044	0.303899	0.001529	rs3820979	FK506 binding protein 7 [Source:HGNC Symbol;Acc:HGNC:3723]	PPIases accelerate the folding of proteins during protein synthesis.
FKBP8	19	18642567	18654383	84	rs8105994	rs7252198	62.3575	0.783906	0.04008	rs10445637	FK506 binding protein 8 [Source:HGNC Symbol;Acc:HGNC:3724]	Constitutively inactive PPiase, which becomes active when bound to calmodulin and calcium. Seems to act as a chaperone for BCL2, targets it to the mitochondria and modulates its phosphorylation state. The BCL2/FKBP8/calmodulin/calcium complex probably interferes with the binding of BCL2 to its targets. The active form of FKBP8 may therefore play a role in the regulation of apoptosis.
FKBP9	7	32997015	33046543	109	rs56049037	rs7800610	101	0.513023	0.00509	rs79856031	FK506 binding protein 9 [Source:HGNC Symbol;Acc:HGNC:3725]	PPIases accelerate the folding of proteins during protein synthesis.
FKBP9P1	7	55748766	55772260	121	rs10245261	rs62456612	156.843	0.174951	0.002512	rs4295612	NA
FKBPL	6	32096483	32098067	87	rs9267799	rs1062070	157.238	0.0267669	0.0105	rs143384650	FK506 binding protein like [Source:HGNC Symbol;Acc:HGNC:13949]	NA
FKRP	19	47249302	47261832	98	rs148117018	rs78409373	137.216	0.134598	0.004154	rs72626217	fukutin related protein [Source:HGNC Symbol;Acc:HGNC:17997]	Transferase involved in the biosynthesis of the phosphorylated O-mannosyl trisaccharide (N-acetylgalactosamine-beta-3-N-acetylglucosamine-beta-4-(phosphate-6-)mannose), a carbohydrate structure present in alpha-dystroglycan (DAG1), which is required for binding laminin G-like domain-containing extracellular proteins with high affinity.
FKSG29	13	100003673	100004281	69	rs76617964	rs4772194	64.7124	0.47531	0.0246	rs117339283	NA
FKTN	9	108320410	108403399	117	rs185167799	rs10816297	63.8791	0.979348	0.06754	rs141278173	fukutin [Source:HGNC Symbol;Acc:HGNC:3622]	Glycosyltransferase involved in the biosynthesis of the phosphorylated O-mannosyl trisaccharide (N-acetylgalactosamine-beta-3-N-acetylglucosamine-beta-4-(phosphate-6-)mannose), a carbohydrate structure present in alpha-dystroglycan (DAG1), which is required for binding laminin G-like domain-containing extracellular proteins with high affinity. May interact with and reinforce a large complex encompassing the outside and inside of muscle membranes. Could be involved in brain development.
FLAD1	1	154955769	154965587	80	rs60445215	rs55668940	124.736	0.062332	0.006737	rs61811895	flavin adenine dinucleotide synthetase 1 [Source:HGNC Symbol;Acc:HGNC:24671]	Catalyzes the adenylation of flavin mononucleotide (FMN) to form flavin adenine dinucleotide (FAD) coenzyme.
FLCN	17	17115526	17140502	102	rs111265202	rs145597919	76.4191	0.713682	0.01728	rs72842537	folliculin [Source:HGNC Symbol;Acc:HGNC:27310]	May be a tumor suppressor. May be involved in energy and/or nutrient sensing through the AMPK and mTOR signaling pathways. May regulate phosphorylation of RPS6KB1.
FLG	1	152274650	152297679	58	rs4845428	rs12029633	74.8801	0.1704	0.0234	rs146600651	filaggrin [Source:HGNC Symbol;Acc:HGNC:3748]	Aggregates keratin intermediate filaments and promotes disulfide-bond formation among the intermediate filaments during terminal differentiation of mammalian epidermis.
FLG-AS1	1	152285934	152339168	62	rs11204956	rs10888487	74.4037	0.227864	0.0234	rs146600651	FLG antisense RNA 1 [Source:HGNC Symbol;Acc:HGNC:27913]	NA
FLG2	1	152321212	152332482	48	rs61815559	rs3829868	50.8721	0.362205	0.03713	rs61816766	filaggrin family member 2 [Source:HGNC Symbol;Acc:HGNC:33276]
FLI1	11	128556429	128683162	289	rs117562769	rs2855798	343.741	0.176598	0.005871	rs111437504	Fli-1 proto-oncogene, ETS transcription factor [Source:HGNC Symbol;Acc:HGNC:3749]	Sequence-specific transcriptional activator (PubMed:24100448, PubMed:26316623, PubMed:28255014). Recognizes the DNA sequence 5'-C[CA]GGAAGT-3'.
FLII	17	18148130	18162230	66	rs17436616	rs4925167	50.6008	0.714444	0.001572	rs73289935	FLII, actin remodeling protein [Source:HGNC Symbol;Acc:HGNC:3750]	NA
FLJ10038	15	50641134	50647076	59	rs62022565	rs5018837	60.5427	0.381632	0.00653	rs148471303	NA
FLJ12825	12	54452037	54516018	138	rs75470211	rs117075628	205.81	0.0716832	0.002015	rs34097309	NA
FLJ13224	12	31477249	31478879	87	rs950298	rs143829640	147.091	0.0321713	0.0001968	rs11051382	NA
FLJ16171	5	174346084	174422734	203	rs60032172	rs1847608	288.492	0.0674397	0.002696	rs139307781	NA
FLJ16779	20	61885329	61892967	140	rs117886238	rs111950139	159.168	0.283328	0.008174	rs117249615	NA
FLJ20021	4	102268933	102270040	39	rs7682019	rs2119591	43.0911	0.316716	0.008763	rs79717287	NA
FLJ21408	16	27279525	27301789	75	rs9926551	rs35365668	128.462	0.0518069	0.004407	rs117919545	NA
FLJ22184	19	7933604	7939326	109	rs7258822	rs7788	260.051	0.00576578	0.0003938	rs11878235	NA
FLJ22447	14	62037257	62121431	227	rs28496561	rs1951795	236.115	0.378455	0.009682	rs17834586	NA
FLJ22763	3	108855560	108868951	68	rs6437820	rs1163397	62.7047	0.509773	0.02663	rs4555525	NA
FLJ23867	1	180167143	180169859	145	rs72710681	rs74990830	179.791	0.205033	0.003538	rs59621235	NA
FLJ25758	19	7004963	7006426	107	rs111789436	rs1690424	69.6933	0.886371	0.06708	rs7253282	NA
FLJ26245	16	34980922	34990995	55	rs4887585	rs36011171	45.3445	0.690198	0.007108	rs78083526	NA
FLJ26850	19	50553936	50570052	50	rs2115507	rs137869194	89.9197	0.0445643	0.000926	rs150622063	NA
FLJ27354	1	90090407	90098453	77	rs1459637	rs149405777	63.9726	0.68222	0.02839	rs11580427	NA
FLJ30403	19	52095035	52097633	166	rs62113289	rs4802833	186.392	0.285902	0.01878	rs7251234	NA
FLJ30679	16	86588925	86590905	191	rs28599644	rs12711459	170.478	0.578436	0.02423	rs80284611	NA
FLJ31104	5	55290994	55299475	67	rs116750038	rs11742921	48.0905	0.79858	0.02812	rs186540165	NA
FLJ31306	14	58732082	58764855	57	rs8004938	rs78781363	68.385	0.230831	0.03143	rs117967319	NA
FLJ31356	2	28607275	28617539	142	rs144925929	rs12466454	264.628	0.0194845	0.001539	rs1039823	NA
FLJ31662	1	95940292	95944912	80	rs4950054	rs870984	67.0544	0.62741	0.01758	rs114008803	NA
FLJ31813	10	51780941	51827563	51	rs114990998	rs10797293	20.4325	0.988082	0.1031	rs146664095	NA
FLJ32255	5	42985500	42993435	77	rs76655511	rs146700705	69.6687	0.484114	0.002651	rs79937344	NA
FLJ33360	5	6310553	6337405	156	rs2925725	rs75950670	175.249	0.271362	0.002668	rs1379304	NA
FLJ33534	2	11239976	11272302	222	rs4669683	rs1129976	446.207	0.00686631	0.000254	rs7606827	NA
FLJ33581	20	24180402	24205224	99	rs6049435	rs77136375	57.3495	0.914233	0.04557	rs224159	NA
FLJ34503	6	114225550	114242806	88	rs79862595	rs191842509	204.367	0.0025672	4.96E-05	rs17075682	NA
FLJ35934	17	18314472	18317702	18	rs113181235	rs9912832	27.0166	0.160623	0.00334	rs111918540	NA
FLJ36000	17	21904061	21913070	64	rs148275067	rs62051368	83.7557	0.167153	0.0008181	rs145164322	NA
FLJ36777	4	7099150	7105103	211	rs115615563	rs11725917	186.641	0.597942	0.00306	rs77408432	NA
FLJ37035	10	127393858	127408062	92	rs12414561	rs28381308	111.512	0.197105	0.01187	rs17153494	NA
FLJ37201	10	91451056	91457685	43	rs7087789	rs10509580	39.5767	0.486367	0.02217	rs151120654	NA
FLJ37453	1	16160709	16174642	77	rs11576404	rs6678024	79.5271	0.386187	0.01104	rs6678024	NA
FLJ37505	12	128366161	128383184	98	rs7963778	rs10847478	101.114	0.388212	0.002547	rs1386853	NA
FLJ38122	6	170581561	170588554	204	rs748593	rs6909300	96.589	0.994494	0.07423	rs34725946	NA
FLJ38576	4	187110185	187112644	119	rs7686244	rs4253260	66.4408	0.945181	0.01194	rs370164966	NA
FLJ39080	8	75512100	75670587	150	rs4483131	rs141471828	132.579	0.587133	0.0114	rs12548987	NA
FLJ40194	17	47325604	47336027	91	rs9303548	rs2189785	155.615	0.0483676	0.001321	rs12601665	NA
FLJ40288	7	132333552	132413528	149	rs73160204	rs76983137	165.802	0.293976	0.01093	rs504719	NA
FLJ41200	9	13406378	13431328	94	rs713497	rs10961080	144.134	0.0708344	0.001133	rs140633616	NA
FLJ41278	12	65277553	65371302	156	rs17100718	rs10878223	132.351	0.658505	0.002519	rs7953565	NA
FLJ41941	22	18512150	18520734	215	rs437526	rs361537	258.107	0.187127	0.002812	rs7286340	NA
FLJ42102	11	71116791	71134400	83	rs998561	rs7935125	91.7403	0.319486	0.01644	rs1790373	NA
FLJ42351	2	113399406	113401757	74	rs12613849	rs9308677	82.2356	0.296348	0.001035	rs148793068	NA
FLJ42393	3	187896330	187898596	156	rs73190708	rs139551330	158.292	0.413364	0.008915	rs79967506	NA
FLJ42627	16	2688982	2696130	47	rs12447555	rs11646634	48.9596	0.376544	0.02915	rs11645410	NA
FLJ42969	8	102064281	102088479	100	rs7814838	rs7015184	100.389	0.436875	0.008138	rs117206615	NA
FLJ43681	17	81174665	81188573	2	rs35284141	rs34475269	1.7474	0.353324	0.3423	rs34475269	NA
FLJ43879	2	239840997	239847965	154	rs72988237	rs9653489	90.9301	0.922355	0.03892	rs7601649	NA
FLJ44087	18	43018148	43087001	163	rs71356490	rs143447157	188.067	0.269897	0.001581	rs62090564	NA
FLJ44313	18	74207476	74210045	150	rs138110618	rs1828132	228.688	0.0528598	0.0003702	rs3813102	NA
FLJ44511	7	560027	564869	242	rs150868057	rs71536295	358.445	0.0552814	0.0003236	rs9771461	NA
FLJ45079	17	75875082	75880169	117	rs73370425	rs62078542	120.035	0.37621	0.01123	rs11655599	NA
FLJ45513	17	47923271	47926199	73	rs34290309	rs271670	63.1972	0.579191	0.00123	rs147589115	uncharacterized LOC729220 [Source:NCBI gene;Acc:729220]	NA
FLJ45974	7	53723201	53879624	181	rs28852695	rs77975953	308.657	0.0392968	0.0003815	rs4947822	NA
FLJ46066	3	182164757	182204150	87	rs143086736	rs116787694	95.4037	0.309359	0.01134	rs6809544	NA
FLJ46284	8	93725189	93798288	71	rs113322993	rs117663906	77.4536	0.323446	0.001076	rs117816753	NA
FLJ46906	6	139012804	139018425	105	rs75223517	rs117369024	91.0219	0.584898	0.01344	rs7769368	NA
FLNB	3	57994126	58157982	238	rs1718465	rs17059047	247.527	0.375531	0.007558	rs17058970	filamin B [Source:HGNC Symbol;Acc:HGNC:3755]	Connects cell membrane constituents to the actin cytoskeleton. May promote orthogonal branching of actin filaments and links actin filaments to membrane glycoproteins. Anchors various transmembrane proteins to the actin cytoskeleton. Interaction with FLNA may allow neuroblast migration from the ventricular zone into the cortical plate. Various interactions and localizations of isoforms affect myotube morphology and myogenesis. Isoform 6 accelerates muscle differentiation in vitro.
FLNC	7	128470482	128499328	139	rs1688933	rs60591364	153.971	0.288069	0.00543	rs117033934	filamin C [Source:HGNC Symbol;Acc:HGNC:3756]	Muscle-specific filamin, which plays a central role in muscle cells, probably by functioning as a large actin-cross-linking protein. May be involved in reorganizing the actin cytoskeleton in response to signaling events, and may also display structural functions at the Z lines in muscle cells. Critical for normal myogenesis and for maintaining the structural integrity of the muscle fibers.
FLOT1	6	30695510	30710453	126	rs73422011	rs3131053	165.433	0.15264	0.01244	rs7763502	flotillin 1 [Source:HGNC Symbol;Acc:HGNC:3757]	NA
FLOT2	17	27206356	27224715	65	rs12947735	rs142254377	75.1213	0.275376	0.002686	rs34380186	flotillin 2 [Source:HGNC Symbol;Acc:HGNC:3758]	May act as a scaffolding protein within caveolar membranes, functionally participating in formation of caveolae or caveolae-like vesicles. May be involved in epidermal cell adhesion and epidermal structure and function.
FLRT1	11	63871361	63886645	104	rs478294	rs142987288	109.991	0.360266	0.03408	rs55966765	fibronectin leucine rich transmembrane protein 1 [Source:HGNC Symbol;Acc:HGNC:3760]	Plays a role in fibroblast growth factor-mediated signaling cascades that lead to the activation of MAP kinases. Promotes neurite outgrowth via FGFR1-mediated activation of downstream MAP kinases. Promotes an increase both in neurite number and in neurite length. May play a role in cell-cell adhesion and cell guidance via its interaction with ADGRL1/LPHN1 and ADGRL3.
FLRT2	14	85996487	86094270	214	rs72691244	rs2753633	208.514	0.470789	0.006542	rs80232940	fibronectin leucine rich transmembrane protein 2 [Source:HGNC Symbol;Acc:HGNC:3761]	Functions in cell-cell adhesion, cell migration and axon guidance. Mediates cell-cell adhesion via its interactions with ADGRL3 and probably also other latrophilins that are expressed at the surface of adjacent cells. May play a role in the migration of cortical neurons during brain development via its interaction with UNC5D. Mediates axon growth cone collapse and plays a repulsive role in neuron guidance via its interaction with UNC5D, and possibly also other UNC-5 family members. Plays a role in fibroblast growth factor-mediated signaling cascades. Required for normal organization of the cardiac basement membrane during embryogenesis, and for normal embryonic epicardium and heart morphogenesis.
FLRT3	20	14304638	14318313	75	rs6042639	rs6135135	103.473	0.1308	0.006665	rs2327842	fibronectin leucine rich transmembrane protein 3 [Source:HGNC Symbol;Acc:HGNC:3762]	Functions in cell-cell adhesion, cell migration and axon guidance, exerting an attractive or repulsive role depending on its interaction partners. Plays a role in the spatial organization of brain neurons. Plays a role in vascular development in the retina (By similarity). Plays a role in cell-cell adhesion via its interaction with ADGRL3 and probably also other latrophilins that are expressed at the surface of adjacent cells (PubMed:26235030). Interaction with the intracellular domain of ROBO1 mediates axon attraction towards cells expressing NTN1. Mediates axon growth cone collapse and plays a repulsive role in neuron guidance via its interaction with UNC5B, and possibly also other UNC-5 family members (By similarity). Promotes neurite outgrowth (in vitro) (PubMed:14706654). Mediates cell-cell contacts that promote an increase both in neurite number and in neurite length. Plays a role in the regulation of the density of glutamaergic synapses. Plays a role in fibroblast growth factor-mediated signaling cascades. Required for normal morphogenesis during embryonic development, but not for normal embryonic patterning. Required for normal ventral closure, headfold fusion and definitive endoderm migration during embryonic development. Required for the formation of a normal basement membrane and the maintenance of a normal anterior visceral endoderm during embryonic development.
FLT1	13	28874482	29069265	234	rs9319423	rs8000111	198.658	0.711756	0.003239	rs7994452	fms related tyrosine kinase 1 [Source:HGNC Symbol;Acc:HGNC:3763]	Tyrosine-protein kinase that acts as a cell-surface receptor for VEGFA, VEGFB and PGF, and plays an essential role in the development of embryonic vasculature, the regulation of angiogenesis, cell survival, cell migration, macrophage function, chemotaxis, and cancer cell invasion. May play an essential role as a negative regulator of embryonic angiogenesis by inhibiting excessive proliferation of endothelial cells. Can promote endothelial cell proliferation, survival and angiogenesis in adulthood. Its function in promoting cell proliferation seems to be cell-type specific. Promotes PGF-mediated proliferation of endothelial cells, proliferation of some types of cancer cells, but does not promote proliferation of normal fibroblasts (in vitro). Has very high affinity for VEGFA and relatively low protein kinase activity; may function as a negative regulator of VEGFA signaling by limiting the amount of free VEGFA and preventing its binding to KDR. Likewise, isoforms lacking a transmembrane domain, such as isoform 2, isoform 3 and isoform 4, may function as decoy receptors for VEGFA. Modulates KDR signaling by forming heterodimers with KDR. Ligand binding leads to the activation of several signaling cascades. Activation of PLCG leads to the production of the cellular signaling molecules diacylglycerol and inositol 1,4,5-trisphosphate and the activation of protein kinase C. Mediates phosphorylation of PIK3R1, the regulatory subunit of phosphatidylinositol 3-kinase, leading to activation of phosphatidylinositol kinase and the downstream signaling pathway. Mediates activation of MAPK1/ERK2, MAPK3/ERK1 and the MAP kinase signaling pathway, as well as of the AKT1 signaling pathway. Phosphorylates SRC and YES1, and may also phosphorylate CBL. Isoform 1 phosphorylates PLCG. Promotes phosphorylation of AKT1 at 'Ser-473'. Promotes phosphorylation of PTK2/FAK1. Isoform 7 has a truncated kinase domain; it increases phosphorylation of SRC at 'Tyr-418' by unknown means and promotes tumor cell invasion.
FLT3	13	28577410	28674729	178	rs9551421	rs9579165	218.149	0.176127	0.002887	rs9579142	fms related tyrosine kinase 3 [Source:HGNC Symbol;Acc:HGNC:3765]	Tyrosine-protein kinase that acts as cell-surface receptor for the cytokine FLT3LG and regulates differentiation, proliferation and survival of hematopoietic progenitor cells and of dendritic cells. Promotes phosphorylation of SHC1 and AKT1, and activation of the downstream effector MTOR. Promotes activation of RAS signaling and phosphorylation of downstream kinases, including MAPK1/ERK2 and/or MAPK3/ERK1. Promotes phosphorylation of FES, FER, PTPN6/SHP, PTPN11/SHP-2, PLCG1, and STAT5A and/or STAT5B. Activation of wild-type FLT3 causes only marginal activation of STAT5A or STAT5B. Mutations that cause constitutive kinase activity promote cell proliferation and resistance to apoptosis via the activation of multiple signaling pathways.
FLT3LG	19	49977465	49989488	98	rs62126231	rs73057945	93.3716	0.483814	0.002731	rs183382087	fms related tyrosine kinase 3 ligand [Source:HGNC Symbol;Acc:HGNC:3766]	Stimulates the proliferation of early hematopoietic cells by activating FLT3. Synergizes well with a number of other colony stimulating factors and interleukins.
FLT4	5	180028505	180076624	262	rs72814949	rs74720548	206.944	0.770635	0.02405	rs7730055	fms related tyrosine kinase 4 [Source:HGNC Symbol;Acc:HGNC:3767]	Tyrosine-protein kinase that acts as a cell-surface receptor for VEGFC and VEGFD, and plays an essential role in adult lymphangiogenesis and in the development of the vascular network and the cardiovascular system during embryonic development. Promotes proliferation, survival and migration of endothelial cells, and regulates angiogenic sprouting. Signaling by activated FLT4 leads to enhanced production of VEGFC, and to a lesser degree VEGFA, thereby creating a positive feedback loop that enhances FLT4 signaling. Modulates KDR signaling by forming heterodimers. The secreted isoform 3 may function as a decoy receptor for VEGFC and/or VEGFD and play an important role as a negative regulator of VEGFC-mediated lymphangiogenesis and angiogenesis. Binding of vascular growth factors to isoform 1 or isoform 2 leads to the activation of several signaling cascades; isoform 2 seems to be less efficient in signal transduction, because it has a truncated C-terminus and therefore lacks several phosphorylation sites. Mediates activation of the MAPK1/ERK2, MAPK3/ERK1 signaling pathway, of MAPK8 and the JUN signaling pathway, and of the AKT1 signaling pathway. Phosphorylates SHC1. Mediates phosphorylation of PIK3R1, the regulatory subunit of phosphatidylinositol 3-kinase. Promotes phosphorylation of MAPK8 at 'Thr-183' and 'Tyr-185', and of AKT1 at 'Ser-473'.
FLVCR1	1	213031596	213072705	120	rs75133894	rs9430114	77.1492	0.868864	0.04478	rs72743954	feline leukemia virus subgroup C cellular receptor 1 [Source:HGNC Symbol;Acc:HGNC:24682]	Isoform 1: Heme transporter that exports cytoplasmic heme. It can also export coproporphyrin and protoporphyrin IX, which are both intermediate products in the heme biosynthetic pathway. Does not export bilirubin. Heme export depends on the presence of HPX and is required to maintain intracellular free heme balance, protecting cells from heme toxicity. Heme export provides protection from heme or ferrous iron toxicities in liver, brain, sensory neurons and during erythtopoiesis, a process in which heme synthesis intensifies. Causes susceptibility to FeLV-C in vitro.|Isoform 2: Heme transporter that promotes heme efflux from the mitochondrion to the cytoplasm. Essential for erythroid differentiation.
FLVCR1-AS1	1	213029945	213031480	74	rs1032962	rs12135746	40.6489	0.892467	0.04478	rs72743954	NA
FLVCR2	14	76044939	76114512	150	rs72723620	rs148995756	199.46	0.119779	0.001455	rs117818726	feline leukemia virus subgroup C cellular receptor family member 2 [Source:HGNC Symbol;Acc:HGNC:20105]	Acts as an importer of heme. Also acts as a transporter for a calcium-chelator complex, important for growth and calcium metabolism.
FLYWCH1	16	2961979	3001209	214	rs62032271	rs4786367	222.387	0.376085	0.004184	rs7189332	FLYWCH-type zinc finger 1 [Source:HGNC Symbol;Acc:HGNC:25404]
FLYWCH2	16	2933195	2949383	184	rs12448150	rs757276	224.253	0.210183	0.004184	rs7189332	FLYWCH family member 2 [Source:HGNC Symbol;Acc:HGNC:25178]
FMN1	15	33057744	33486934	732	rs1534597	rs73384417	537.776	0.953027	0.00854	rs12148182	formin 1 [Source:HGNC Symbol;Acc:HGNC:3768]	Plays a role in the formation of adherens junction and the polymerization of linear actin cables.
FMN2	1	240255184	240638489	572	rs12081104	rs36052872	469.469	0.825487	0.002856	rs187444803	formin 2 [Source:HGNC Symbol;Acc:HGNC:14074]	Required for asymmetric spindle positioning, asymmetric oocyte division and polar body extrusion during female germ cell meiosis (By similarity). Actin-binding protein that is involved in actin cytoskeleton assembly and reorganization. Acts as an actin nucleation factor and promotes assembly of actin filaments together with SPIRE1 and SPIRE2. Involved in intracellular vesicle transport along actin fibers, providing a novel link between actin cytoskeleton dynamics and intracellular transport. Plays a role in responses to DNA damage, cellular stress and hypoxia by protecting CDKN1A against degradation, and thereby plays a role in stress-induced cell cycle arrest. Protects cells against apoptosis by protecting CDKN1A against degradation.
FMNL1	17	43299291	43324683	113	rs60742188	rs4792812	121.755	0.345679	0.003888	rs9910393	formin like 1 [Source:HGNC Symbol;Acc:HGNC:1212]	May play a role in the control of cell motility and survival of macrophages (By similarity). Plays a role in the regulation of cell morphology and cytoskeletal organization. Required in the cortical actin filament dynamics and cell shape.
FMNL2	2	153191750	153506348	354	rs2345894	rs6434161	195.272	0.985079	0.02935	rs2346205	formin like 2 [Source:HGNC Symbol;Acc:HGNC:18267]	Plays a role in the regulation of cell morphology and cytoskeletal organization. Required in the cortical actin filament dynamics.
FMNL3	12	50031723	50101197	56	rs117960076	rs59556663	69.0174	0.204928	0.004076	rs73112192	formin like 3 [Source:HGNC Symbol;Acc:HGNC:23698]	Plays a role in the regulation of cell morphology and cytoskeletal organization. Required in the control of cell shape and migration. Required for developmental angiogenesis (By similarity). In this process, required for microtubule reorganization and for efficient endothelial cell elongation. In quiescent endothelial cells, triggers rearrangement of the actin cytoskeleton, but does not alter microtubule alignement.
FMO1	1	171217609	171255117	95	rs28369868	rs3820170	68.1326	0.797642	0.05434	rs45440391	flavin containing monooxygenase 1 [Source:HGNC Symbol;Acc:HGNC:3769]	This protein is involved in the oxidative metabolism of a variety of xenobiotics such as drugs and pesticides. Form I catalyzes the N-oxygenation of secondary and tertiary amines.
FMO2	1	171154387	171181822	113	rs1736563	rs12726624	78.3202	0.798809	0.02964	rs2142630	flavin containing monooxygenase 2 [Source:HGNC Symbol;Acc:HGNC:3770]	Catalyzes the N-oxidation of certain primary alkylamines to their oximes via an N-hydroxylamine intermediate. Inactive toward certain tertiary amines, such as imipramine or chloropromazine. Can catalyze the S-oxidation of methimazole. The truncated form is catalytically inactive.
FMO3	1	171060017	171086959	93	rs72710594	rs12079736	112.135	0.225133	0.009245	rs7880493	flavin containing monooxygenase 3 [Source:HGNC Symbol;Acc:HGNC:3771]	Involved in the oxidative metabolism of a variety of xenobiotics such as drugs and pesticides. It N-oxygenates primary aliphatic alkylamines as well as secondary and tertiary amines. Plays an important role in the metabolism of trimethylamine (TMA), via the production of TMA N-oxide (TMAO). Is also able to perform S-oxidation when acting on sulfide compounds (PubMed:9224773).
FMO4	1	171283485	171311223	67	rs28360374	rs752130	65.5579	0.434273	0.05434	rs45440391	flavin containing monooxygenase 4 [Source:HGNC Symbol;Acc:HGNC:3772]	This protein is involved in the oxidative metabolism of a variety of xenobiotics such as drugs and pesticides.
FMO5	1	146655883	146697230	81	rs72706451	rs6680778	71.5127	0.550762	0.03065	rs72706470	flavin containing monooxygenase 5 [Source:HGNC Symbol;Acc:HGNC:3773]	In contrast with other forms of FMO it does not seem to be a drug-metabolizing enzyme.
FMO6P	1	171106878	171130702	91	rs77869790	rs41263696	93.1614	0.393098	0.009245	rs7880493	NA
FMO9P	1	166573152	166594473	105	rs57031502	rs80217737	109.099	0.375579	0.004774	rs61835397	NA
FMOD	1	203309748	203320557	146	rs72741610	rs138912256	172.578	0.211342	0.001826	rs10920627	fibromodulin [Source:HGNC Symbol;Acc:HGNC:3774]	Affects the rate of fibrils formation. May have a primary role in collagen fibrillogenesis.
FN1	2	216225178	216300791	154	rs7593545	rs2118414	117.735	0.75118	0.01822	rs76152268	fibronectin 1 [Source:HGNC Symbol;Acc:HGNC:3778]	Fibronectins bind cell surfaces and various compounds including collagen, fibrin, heparin, DNA, and actin. Fibronectins are involved in cell adhesion, cell motility, opsonization, wound healing, and maintenance of cell shape. Involved in osteoblast compaction through the fibronectin fibrillogenesis cell-mediated matrix assembly process, essential for osteoblast mineralization. Participates in the regulation of type I collagen deposition by osteoblasts.|Anastellin binds fibronectin and induces fibril formation. This fibronectin polymer, named superfibronectin, exhibits enhanced adhesive properties. Both anastellin and superfibronectin inhibit tumor growth, angiogenesis and metastasis. Anastellin activates p38 MAPK and inhibits lysophospholipid signaling.
FN3K	17	80693451	80709073	102	rs2677921	rs78850947	87.5597	0.58465	0.009983	rs112455921	fructosamine 3 kinase [Source:HGNC Symbol;Acc:HGNC:24822]	May initiate a process leading to the deglycation of fructoselysine and of glycated proteins. May play a role in the phosphorylation of 1-deoxy-1-morpholinofructose (DMF), fructoselysine, fructoseglycine, fructose and glycated lysozyme.
FN3KRP	17	80674581	80685893	121	rs80267471	rs142548572	123.622	0.392965	0.00917	rs140709442	fructosamine 3 kinase related protein [Source:HGNC Symbol;Acc:HGNC:25700]	Phosphorylates psicosamines and ribulosamines, but not fructosamines, on the third carbon of the sugar moiety. Protein-bound psicosamine 3-phosphates and ribulosamine 3-phosphates are unstable and decompose under physiological conditions. Thus phosphorylation leads to deglycation.
FNBP1	9	132649465	132805473	225	rs13284361	rs78126932	184.176	0.706592	0.006661	rs73672511	formin binding protein 1 [Source:HGNC Symbol;Acc:HGNC:17069]	May act as a link between RND2 signaling and regulation of the actin cytoskeleton (By similarity). Required to coordinate membrane tubulation with reorganization of the actin cytoskeleton during the late stage of clathrin-mediated endocytosis. Binds to lipids such as phosphatidylinositol 4,5-bisphosphate and phosphatidylserine and promotes membrane invagination and the formation of tubules. Also enhances actin polymerization via the recruitment of WASL/N-WASP, which in turn activates the Arp2/3 complex. Actin polymerization may promote the fission of membrane tubules to form endocytic vesicles. May be required for the lysosomal retention of FASLG/FASL.
FNBP1L	1	93913687	94020218	104	rs1323626	rs116729776	106.52	0.398244	0.005978	rs114275508	formin binding protein 1 like [Source:HGNC Symbol;Acc:HGNC:20851]	Required to coordinate membrane tubulation with reorganization of the actin cytoskeleton during endocytosis. May bind to lipids such as phosphatidylinositol 4,5-bisphosphate and phosphatidylserine and promote membrane invagination and the formation of tubules. Also promotes CDC42-induced actin polymerization by activating the WASL/N-WASP-WASPIP/WIP complex, the predominant form of WASL/N-WASP in cells. Actin polymerization may promote the fission of membrane tubules to form endocytic vesicles. Essential for autophagy of intracellular bacterial pathogens.
FNBP4	11	47738068	47788993	63	rs7939069	rs6485786	59.0673	0.522599	0.01885	rs117581657	formin binding protein 4 [Source:HGNC Symbol;Acc:HGNC:19752]
FNDC1	6	159590428	159693140	156	rs7758738	rs1553480	137.927	0.594712	0.012	rs73027905	fibronectin type III domain containing 1 [Source:HGNC Symbol;Acc:HGNC:21184]	May be an activator of G protein signaling.
FNDC3A	13	49550047	49783915	104	rs2770525	rs4942809	133.485	0.154047	0.003482	rs138833066	fibronectin type III domain containing 3A [Source:HGNC Symbol;Acc:HGNC:20296]	Mediates spermatid-Sertoli adhesion during spermatogenesis.
FNDC3B	3	171757417	172118492	450	rs9849018	rs2981464	618.473	0.0414681	5.55E-06	rs114431682	fibronectin type III domain containing 3B [Source:HGNC Symbol;Acc:HGNC:24670]	May be a positive regulator of adipogenesis.
FNDC4	2	27714749	27718126	55	rs780112	rs4493210	36.5686	0.84751	0.01897	rs71441083	fibronectin type III domain containing 4 [Source:HGNC Symbol;Acc:HGNC:20239]
FNDC5	1	33327868	33338093	52	rs12042173	rs35359039	51.6657	0.435569	0.03162	rs114736889	fibronectin type III domain containing 5 [Source:HGNC Symbol;Acc:HGNC:20240]	Irisin: Contrary to mouse, may not be involved in the beneficial effects of muscular exercise, nor in the induction of browning of human white adipose tissue.
FNDC7	1	109255555	109285367	79	rs78158082	rs2990877	56.3174	0.834963	0.02273	rs116354388	fibronectin type III domain containing 7 [Source:HGNC Symbol;Acc:HGNC:26668]
FNDC8	17	33448630	33457751	79	rs12150331	rs116910034	66.3152	0.636423	0.01263	rs4796032	fibronectin type III domain containing 8 [Source:HGNC Symbol;Acc:HGNC:25286]
FNDC9	5	156768606	156772729	90	rs17054428	rs75569509	64.6254	0.760458	0.03133	rs115188468	fibronectin type III domain containing 9 [Source:HGNC Symbol;Acc:HGNC:33547]
FNIP1	5	130977406	131132756	48	rs11242083	rs2133707	144.042	0.00101533	0.0003074	rs4706028	folliculin interacting protein 1 [Source:HGNC Symbol;Acc:HGNC:29418]	Acts as a co-chaperone of HSP90AA1. Inhibits the ATPase activity of HSP90AA1 leading to reduction in its chaperone activity. Facilitates the binding of client protein FLCN to HSP90AA1. Competes with the activating co-chaperone AHSA1 for binding to HSP90AA1, thereby providing a reciprocal regulatory mechanism for chaperoning of client proteins (PubMed:27353360). May be involved in energy and/or nutrient sensing through the AMPK and mTOR signaling pathways (PubMed:17028174). May regulate phosphorylation of RPS6KB1 (PubMed:18663353).
FNIP2	4	159690181	159827954	87	rs2230221	rs62354783	166.959	0.0147744	0.001543	rs55922414	folliculin interacting protein 2 [Source:HGNC Symbol;Acc:HGNC:29280]	Acts as a co-chaperone of HSP90AA1. Inhibits the ATPase activity of HSP90AA1 leading to reduction in its chaperone activity. Facilitates the binding of client protein FLCN to HSP90AA1 (PubMed:27353360). May play a role in the signal transduction pathway of apoptosis induced by O6-methylguanine-mispaired lesions (By similarity). May be involved in energy and/or nutrient sensing through the AMPK and mTOR signaling pathways (PubMed:18403135). May regulate phosphorylation of RPS6KB1 (PubMed:18663353).
FNTA	8	42911441	42940932	48	rs2042674	rs149956592	52.2754	0.335025	0.01228	rs112108460	farnesyltransferase, CAAX box, alpha [Source:HGNC Symbol;Acc:HGNC:3782]	Essential subunit of both the farnesyltransferase and the geranylgeranyltransferase complex. Contributes to the transfer of a farnesyl or geranylgeranyl moiety from farnesyl or geranylgeranyl diphosphate to a cysteine at the fourth position from the C-terminus of several proteins having the C-terminal sequence Cys-aliphatic-aliphatic-X. May positively regulate neuromuscular junction development downstream of MUSK via its function in RAC1 prenylation and activation.
FNTB	14	65453506	65529370	138	rs62621845	rs11158573	171.05	0.184447	0.0005442	rs7143541	farnesyltransferase, CAAX box, beta [Source:HGNC Symbol;Acc:HGNC:3785]	Essential subunit of the farnesyltransferase complex. Catalyzes the transfer of a farnesyl moiety from farnesyl diphosphate to a cysteine at the fourth position from the C-terminus of several proteins having the C-terminal sequence Cys-aliphatic-aliphatic-X.
FOCAD	9	20658307	20995954	379	rs2780840	rs10511695	260.477	0.880049	0.01772	rs117283247	focadhesin [Source:HGNC Symbol;Acc:HGNC:23377]	Potential tumor suppressor in gliomas.
FOLH1	11	49168186	49230222	79	rs11040253	rs149052103	62.3823	0.696008	0.01798	rs138609679	folate hydrolase 1 [Source:HGNC Symbol;Acc:HGNC:3788]	Has both folate hydrolase and N-acetylated-alpha-linked-acidic dipeptidase (NAALADase) activity. Has a preference for tri-alpha-glutamate peptides. In the intestine, required for the uptake of folate. In the brain, modulates excitatory neurotransmission through the hydrolysis of the neuropeptide, N-aceylaspartylglutamate (NAAG), thereby releasing glutamate. Involved in prostate tumor progression.|Also exhibits a dipeptidyl-peptidase IV type activity. In vitro, cleaves Gly-Pro-AMC.
FOLH1B	11	89392464	89431886	58	rs4753221	rs146407890	84.815	0.108448	0.01714	rs931394	NA
FOLR1	11	71900601	71907367	88	rs1802608	rs12807696	49.2451	0.923768	0.01607	rs118166879	folate receptor 1 [Source:HGNC Symbol;Acc:HGNC:3791]	Binds to folate and reduced folic acid derivatives and mediates delivery of 5-methyltetrahydrofolate and folate analogs into the interior of cells. Has high affinity for folate and folic acid analogs at neutral pH. Exposure to slightly acidic pH after receptor endocytosis triggers a conformation change that strongly reduces its affinity for folates and mediates their release. Required for normal embryonic development and normal cell proliferation.
FOLR2	11	71927818	71932994	77	rs61194383	rs117056113	36.8485	0.969986	0.01607	rs118166879	folate receptor beta [Source:HGNC Symbol;Acc:HGNC:3793]	Binds to folate and reduced folic acid derivatives and mediates delivery of 5-methyltetrahydrofolate and folate analogs into the interior of cells. Has high affinity for folate and folic acid analogs at neutral pH. Exposure to slightly acidic pH after receptor endocytosis triggers a conformation change that strongly reduces its affinity for folates and mediates their release.
FOLR3	11	71846770	71850934	73	rs493065	rs76928642	60.4778	0.628273	0.02148	rs76780436	folate receptor 3 [Source:HGNC Symbol;Acc:HGNC:3795]	Binds to folate and reduced folic acid derivatives and mediates delivery of 5-methyltetrahydrofolate to the interior of cells. Isoform Short does not bind folate.
FOLR4	11	94038802	94040858	86	rs11020714	rs77160792	106.274	0.195806	0.002646	rs139277892	NA
FOPNL	16	15959576	15982447	128	rs8057345	rs11645887	170.957	0.132722	0.002888	rs13335375	FGFR1OP N-terminal like [Source:HGNC Symbol;Acc:HGNC:26435]	NA
FOS	14	75745480	75748937	155	rs150781544	rs61561228	131.791	0.677922	0.008994	rs143727475	Fos proto-oncogene, AP-1 transcription factor subunit [Source:HGNC Symbol;Acc:HGNC:3796]	Nuclear phosphoprotein which forms a tight but non-covalently linked complex with the JUN/AP-1 transcription factor. In the heterodimer, FOS and JUN/AP-1 basic regions each seems to interact with symmetrical DNA half sites. On TGF-beta activation, forms a multimeric SMAD3/SMAD4/JUN/FOS complex at the AP1/SMAD-binding site to regulate TGF-beta-mediated signaling. Has a critical function in regulating the development of cells destined to form and maintain the skeleton. It is thought to have an important role in signal transduction, cell proliferation and differentiation. In growing cells, activates phospholipid synthesis, possibly by activating CDS1 and PI4K2A. This activity requires Tyr-dephosphorylation and association with the endoplasmic reticulum.
FOSB	19	45971252	45978437	121	rs3212955	rs9916945	120.19	0.422251	0.01803	rs142402271	FosB proto-oncogene, AP-1 transcription factor subunit [Source:HGNC Symbol;Acc:HGNC:3797]	FosB interacts with Jun proteins enhancing their DNA binding activity.
FOSL1	11	65659691	65667997	67	rs183401384	rs115680275	40.7471	0.895113	0.003899	rs112865376	FOS like 1, AP-1 transcription factor subunit [Source:HGNC Symbol;Acc:HGNC:13718]
FOSL2	2	28615778	28637516	170	rs58398765	rs76131100	331.869	0.00820189	0.00146	rs2940790	FOS like 2, AP-1 transcription factor subunit [Source:HGNC Symbol;Acc:HGNC:3798]	Controls osteoclast survival and size. As a dimer with JUN, activates LIF transcription. Activates CEBPB transcription in PGE2-activated osteoblasts.
FOXA1	14	38058756	38064325	68	rs4898640	rs177852	168.153	0.00306431	7.54E-05	rs177829	forkhead box A1 [Source:HGNC Symbol;Acc:HGNC:5021]	Transcription factor that is involved in embryonic development, establishment of tissue-specific gene expression and regulation of gene expression in differentiated tissues. Is thought to act as a 'pioneer' factor opening the compacted chromatin for other proteins through interactions with nucleosomal core histones and thereby replacing linker histones at target enhancer and/or promoter sites. Binds DNA with the consensus sequence 5'-[AC]A[AT]T[AG]TT[GT][AG][CT]T[CT]-3' (By similarity). Proposed to play a role in translating the epigenetic signatures into cell type-specific enhancer-driven transcriptional programs. Its differential recruitment to chromatin is dependent on distribution of histone H3 methylated at 'Lys-5' (H3K4me2) in estrogen-regulated genes. Involved in the development of multiple endoderm-derived organ systems such as liver, pancreas, lung and prostate; FOXA1 and FOXA2 seem to have at least in part redundant roles (By similarity). Modulates the transcriptional activity of nuclear hormone receptors. Is involved in ESR1-mediated transcription; required for ESR1 binding to the NKX2-1 promoter in breast cancer cells; binds to the RPRM promoter and is required for the estrogen-induced repression of RPRM. Involved in regulation of apoptosis by inhibiting the expression of BCL2. Involved in cell cycle regulation by activating expression of CDKN1B, alone or in conjunction with BRCA1. Originally described as a transcription activator for a number of liver genes such as AFP, albumin, tyrosine aminotransferase, PEPCK, etc. Interacts with the cis-acting regulatory regions of these genes. Involved in glucose homeostasis.
FOXA2	20	22561641	22566101	64	rs6075924	rs117723554	31.0117	0.978478	0.06284	rs17747297	forkhead box A2 [Source:HGNC Symbol;Acc:HGNC:5022]	Transcription factor that is involved in embryonic development, establishment of tissue-specific gene expression and regulation of gene expression in differentiated tissues. Is thought to act as a 'pioneer' factor opening the compacted chromatin for other proteins through interactions with nucleosomal core histones and thereby replacing linker histones at target enhancer and/or promoter sites. Binds DNA with the consensus sequence 5'-[AC]A[AT]T[AG]TT[GT][AG][CT]T[CT]-3' (By similarity). In embryonic development is required for notochord formation. Involved in the development of multiple endoderm-derived organ systems such as the liver, pancreas and lungs; FOXA1 and FOXA2 seem to have at least in part redundant roles. Originally described as a transcription activator for a number of liver genes such as AFP, albumin, tyrosine aminotransferase, PEPCK, etc. Interacts with the cis-acting regulatory regions of these genes. Involved in glucose homeostasis; regulates the expression of genes important for glucose sensing in pancreatic beta-cells and glucose homeostasis. Involved in regulation of fat metabolism. Binds to fibrinogen beta promoter and is involved in IL6-induced fibrinogen beta transcriptional activation.
FOXA3	19	46367517	46377055	121	rs4514788	rs11671009	80.7151	0.87063	0.003129	rs77756656	forkhead box A3 [Source:HGNC Symbol;Acc:HGNC:5023]	Transcription factor that is thought to act as a 'pioneer' factor opening the compacted chromatin for other proteins through interactions with nucleosomal core histones and thereby replacing linker histones at target enhancer and/or promoter sites (By similarity). Originally described as a transcription activator for a number of liver genes such as AFP, albumin, tyrosine aminotransferase, PEPCK, etc. Interacts with the cis-acting regulatory regions of these genes. Involved in glucose homeostasis; binds to and activates transcription from the G6PC promoter. Binds to the CYP3A4 promoter and activates its transcription in cooperation with CEBPA. Binds to the CYP3A7 promoter together with members of the CTF/NF-I family. Involved in regulation of neuronal-specific transcription. May be involved in regulation of spermatogenesis.
FOXB1	15	60296420	60298142	102	rs2042696	rs55780095	65.8338	0.861655	0.1007	rs2970378	forkhead box B1 [Source:HGNC Symbol;Acc:HGNC:3799]
FOXB2	9	79634570	79635869	163	rs7856621	rs10869883	210.817	0.168653	0.008761	rs7021859	forkhead box B2 [Source:HGNC Symbol;Acc:HGNC:23315]	Transcription factor.
FOXC1	6	1610680	1614129	184	rs77132451	rs9501750	158.544	0.669714	0.02496	rs7759035	forkhead box C1 [Source:HGNC Symbol;Acc:HGNC:3800]	DNA-binding transcription factor (PubMed:14506133, PubMed:14578375, PubMed:15277473, PubMed:16449236, PubMed:17210863, PubMed:19793056, PubMed:19279310, PubMed:25786029, PubMed:27804176). Upon DNA-binding, promotes DNA bending (PubMed:14506133). Regulates FOXO1 through binding to a conserved element, 5'-GTAAACAAA-3' in its promoter region, implicating FOXC1 as an important regulator of cell viability and resistance to oxidative stress in the eye (PubMed:17993506).
FOXC2	16	86600856	86602537	178	rs55763531	rs301627	160.687	0.559557	0.02423	rs80284611	forkhead box C2 [Source:HGNC Symbol;Acc:HGNC:3801]	Transcriptional activator. Might be involved in the formation of special mesenchymal tissues.
FOXD1	5	72742084	72744352	60	rs7714326	rs347245	82.6878	0.125405	0.00285	rs148880892	forkhead box D1 [Source:HGNC Symbol;Acc:HGNC:3802]	Transcription factor involved in regulation of gene expression in a variety of processes, including formation of positional identity in the developing retina, regionalization of the optic chiasm, morphogenesis of the kidney, and neuralization of ectodermal cells (By similarity). Involved in transcriptional activation of PGF and C3 genes (PubMed:27805902).
FOXD2	1	47901688	47906363	83	rs145073400	rs76878432	48.6495	0.898895	0.01248	rs7555040	forkhead box D2 [Source:HGNC Symbol;Acc:HGNC:3803]	Probable transcription factor involved in embryogenesis and somatogenesis.
FOXD2-AS1	1	47897806	47900313	79	rs17370337	rs10789510	47.562	0.876282	0.01248	rs7555040	FOXD2 adjacent opposite strand RNA 1 [Source:HGNC Symbol;Acc:HGNC:44256]	NA
FOXD3	1	63788729	63790797	121	rs6673299	rs17575973	143.529	0.220181	0.00612	rs12123368	forkhead box D3 [Source:HGNC Symbol;Acc:HGNC:3804]	Binds to the consensus sequence 5'-A[AT]T[AG]TTTGTTT-3' and acts as a transcriptional repressor. Also acts as a transcriptional activator. Promotes development of neural crest cells from neural tube progenitors. Restricts neural progenitor cells to the neural crest lineage while suppressing interneuron differentiation. Required for maintenance of pluripotent cells in the pre-implantation and peri-implantation stages of embryogenesis.
FOXD4	9	116230	118417	16	rs117629664	rs62533602	12.3862	0.540505	0.05571	rs10123594	forkhead box D4 [Source:HGNC Symbol;Acc:HGNC:3805]
FOXD4L1	2	114256660	114258727	11	rs72611930	rs10169947	9.99234	0.464963	0.1102	rs2592460	forkhead box D4 like 1 [Source:HGNC Symbol;Acc:HGNC:18521]
FOXD4L3	9	70917782	70920000	2	rs143417801	rs141732686	1.87374	0.354592	0.2226	rs143417801	forkhead box D4 like 3 [Source:HGNC Symbol;Acc:HGNC:18523]
FOXE1	9	100615536	100618997	59	rs13289390	rs150911589	47.6778	0.649539	0.01425	rs12342888	forkhead box E1 [Source:HGNC Symbol;Acc:HGNC:3806]	Transcription factor that binds consensus sites on a variety of gene promoters and activate their transcription. Involved in proper palate formation, most probably through the expression of MSX1 and TGFB3 genes which are direct targets of this transcription factor. Also implicated in thyroid gland morphogenesis. May indirectly play a role in cell growth and migration through the regulation of WNT5A expression.
FOXE3	1	47881743	47883724	71	rs2820987	rs12239450	43.1928	0.84637	0.01248	rs7555040	forkhead box E3 [Source:HGNC Symbol;Acc:HGNC:3808]	Transcription factor that controls lens epithelial cell growth through regulation of proliferation, apoptosis and cell cycle (PubMed:22527307, PubMed:25504734). During lens development, controls the ratio of the lens fiber cells to the cells of the anterior lens epithelium by regulating the rate of proliferation and differentiation (By similarity). Controls lens vesicle closure and subsequent separation of the lens vesicle from ectoderm (By similarity). Controls the expression of DNAJB1 in a pathway that is crucial for the development of the anterior segment of the eye (PubMed:27218149).
FOXF1	16	86544132	86548070	214	rs78624669	rs79667308	159.548	0.77835	0.03235	rs2078304	forkhead box F1 [Source:HGNC Symbol;Acc:HGNC:3809]	Probable transcription activator for a number of lung-specific genes.
FOXF2	6	1390068	1395832	197	rs9502892	rs1922936	247.503	0.138766	0.001355	rs7766042	forkhead box F2 [Source:HGNC Symbol;Acc:HGNC:3810]	Probable transcription activator for a number of lung-specific genes.
FOXG1	14	29236277	29239483	103	rs35668458	rs59951639	111.477	0.330027	0.005337	rs145706390	forkhead box G1 [Source:HGNC Symbol;Acc:HGNC:3811]	Transcription repression factor which plays an important role in the establishment of the regional subdivision of the developing brain and in the development of the telencephalon.
FOXH1	8	145699114	145701718	87	rs2928377	rs67557810	86.0456	0.421675	0.001426	rs10111332	forkhead box H1 [Source:HGNC Symbol;Acc:HGNC:3814]	Transcriptional activator. Recognizes and binds to the DNA sequence 5'-TGT[GT][GT]ATT-3'. Required for induction of the goosecoid (GSC) promoter by TGF-beta or activin signaling. Forms a transcriptionally active complex containing FOXH1/SMAD2/SMAD4 on a site on the GSC promoter called TARE (TGF-beta/activin response element).
FOXI1	5	169532916	169536729	172	rs17738692	rs1833728	248.02	0.097028	0.001401	rs4315934	forkhead box I1 [Source:HGNC Symbol;Acc:HGNC:3815]	Transcriptional activator required for the development of normal hearing, sense of balance and kidney function. Required for the expression of SLC26A4/PDS, JAG1 and COCH in a subset of epithelial cells and the development of the endolymphatic system in the inner ear. Also required for the expression of SLC4A1/AE1, SLC4A9/AE4, ATP6V1B1 and the differentiation of intercalated cells in the epithelium of distal renal tubules.
FOXI2	10	129535537	129539450	103	rs10741281	rs4097323	162.185	0.0637814	0.004101	rs79444439	forkhead box I2 [Source:HGNC Symbol;Acc:HGNC:32448]	Possible transcriptional activator.
FOXI3	2	88747725	88752053	94	rs10221815	rs11681923	77.7596	0.646403	0.01357	rs62158559	forkhead box I3 [Source:HGNC Symbol;Acc:HGNC:35123]	Possible transcriptional factor.
FOXJ1	17	74132414	74137380	80	rs2243481	rs12944965	90.4543	0.284092	0.009341	rs140350923	forkhead box J1 [Source:HGNC Symbol;Acc:HGNC:3816]	Transcription factor specifically required for the formation of motile cilia. Acts by activating transcription of genes that mediate assembly of motile cilia, such as CFAP157. Binds the DNA consensus sequences 5'-HWDTGTTTGTTTA-3' or 5'-KTTTGTTGTTKTW-3' (where H is not G, W is A or T, D is not C, and K is G or T).
FOXJ3	1	42642209	42801548	106	rs10890186	rs146573658	92.2417	0.594039	0.008131	rs2494365	forkhead box J3 [Source:HGNC Symbol;Acc:HGNC:29178]	Transcriptional activator of MEF2C involved in the regulation pf adult muscle fiber type identity and skeletal muscle regeneration.
FOXK1	7	4721929	4811074	256	rs2002718	rs1002991	213.079	0.710206	0.0002816	rs117822219	forkhead box K1 [Source:HGNC Symbol;Acc:HGNC:23480]	Transcriptional regulator that binds to the upstream enhancer region (CCAC box) of myoglobin gene. Important regulatory factor of the myogenic progenitor cell population. Involved in the cell cycle process, promotes proliferation by repressing Foxo4 transcriptional activity and the cyclin-dependent kinase inhibitor, p21CIP, in the myogenic progenitor cells. Represses myogenic differentiation by inhibiting MEFC activity. Has a role in remodeling processes of adult muscles that occur in response to physiological stimuli. Required to correct temporal orchestration of molecular and cellular events necessary for muscle repair (By similarity). Positively regulates Wnt/beta-catenin signaling by translocating DVL into the nucleus (PubMed:25805136).
FOXK2	17	80477593	80562483	240	rs66471221	rs62079717	237.088	0.467214	0.001297	rs28534643	forkhead box K2 [Source:HGNC Symbol;Acc:HGNC:6036]	Transcriptional regulator that recognizes the core sequence 5'-TAAACA-3'. Binds to NFAT-like motifs (purine-rich) in the IL2 promoter (PubMed:1339390). Positively regulates WNT/beta-catenin signaling by translocating DVL proteins into the nucleus (PubMed:25805136). Also binds to HIV-1 long terminal repeat. May be involved in both positive and negative regulation of important viral and cellular promoter elements (PubMed:1909027).
FOXL1	16	86612114	86615304	169	rs7204570	rs61673137	180.988	0.343729	0.002447	rs140993650	forkhead box L1 [Source:HGNC Symbol;Acc:HGNC:3817]	Transcription factor required for proper proliferation and differentiation in the gastrointestinal epithelium. Target gene of the hedgehog (Hh) signaling pathway via GLI2 AND GLI3 transcription factors.
FOXL2	3	138663065	138665982	68	rs59510253	rs1511412	64.5593	0.490875	0.005211	rs12487074	forkhead box L2 [Source:HGNC Symbol;Acc:HGNC:1092]	Transcriptional regulator. Critical factor essential for ovary differentiation and maintenance, and repression of the genetic program for somatic testis determination. Prevents trans-differentiation of ovary to testis through transcriptional repression of the Sertoli cell-promoting gene SOX9 (By similarity). Has apoptotic activity in ovarian cells. Suppresses ESR1-mediated transcription of PTGS2/COX2 stimulated by tamoxifen (By similarity). Is a regulator of CYP19 expression (By similarity). Participates in SMAD3-dependent transcription of FST via the intronic SMAD-binding element (By similarity). Is a transcriptional repressor of STAR. Activates SIRT1 transcription under cellular stress conditions. Activates transcription of OSR2.
FOXM1	12	2966846	2986321	76	rs7294928	rs7132707	109.181	0.107357	0.0007505	rs7294928	forkhead box M1 [Source:HGNC Symbol;Acc:HGNC:3818]	Transcriptional factor regulating the expression of cell cycle genes essential for DNA replication and mitosis. Plays a role in the control of cell proliferation. Plays also a role in DNA breaks repair participating in the DNA damage checkpoint response.
FOXN1	17	26850958	26865175	77	rs117101115	rs2302206	110.908	0.109315	0.003443	rs589346	forkhead box N1 [Source:HGNC Symbol;Acc:HGNC:12765]	Transcriptional regulator which regulates the development, differentiation, and function of thymic epithelial cells (TECs) both in the prenatal and postnatal thymus. Acts as a master regulator of the TECs lineage development and is required from the onset of differentiation in progenitor TECs in the developing fetus to the final differentiation steps through which TECs mature to acquire their full functionality. Regulates, either directly or indirectly the expression of a variety of genes that mediate diverse aspects of thymus development and function, including MHC Class II, DLL4, CCL25, CTSL, CD40 and PAX1. Regulates the differentiation of the immature TECs into functional cortical TECs (cTECs) and medullary TECs (mTECs). Essential for maintenance of mTECs population in the postnatal thymus. Involved in the morphogenesis and maintenance of the three-dimensional thymic microstructure which is necessary for a fully functional thymus. Plays an important role in the maintenance of hematopoiesis and particularly T lineage progenitors within the bone marrow niche with age. Essential for the vascularization of the thymus anlage. Promotes the terminal differentiation of epithelial cells in the epidermis and hair follicles, partly by negatively regulating the activity of protein kinase C (By similarity). Plays a crucial role in the early prenatal stages of T-cell ontogeny (PubMed:21507891).
FOXN2	2	48541794	48606434	130	rs75349859	rs112477875	237.828	0.0420751	0.0002703	rs17397442	forkhead box N2 [Source:HGNC Symbol;Acc:HGNC:5281]	Binds to the purine-rich region in HTLV-I LTR.
FOXN3	14	89622515	90085494	647	rs17125274	rs4904595	680.851	0.342193	0.002222	rs8011669	forkhead box N3 [Source:HGNC Symbol;Acc:HGNC:1928]	Acts as a transcriptional repressor. May be involved in DNA damage-inducible cell cycle arrests (checkpoints).
FOXN3-AS1	14	89883697	89886137	151	rs150464045	rs4904584	145.342	0.474901	0.00472	rs7155737	FOXN3 antisense RNA 1 [Source:HGNC Symbol;Acc:HGNC:44290]	NA
FOXN3-AS2	14	90042559	90043820	134	rs370223	rs12436615	154.326	0.253815	0.002222	rs8011669	FOXN3 antisense RNA 2 [Source:HGNC Symbol;Acc:HGNC:30119]	NA
FOXN4	12	109715782	109747025	107	rs140367006	rs2075435	259.555	0.00169519	0.001254	rs7964706	forkhead box N4 [Source:HGNC Symbol;Acc:HGNC:21399]	Transcription factor essential for neural and some non-neural tissues development, such as retina and lung respectively. Binds to an 11-bp consensus sequence containing the invariant tetranucleotide 5'-ACGC-3'. During development of the central nervous system, is required to specify the amacrine and horizontal cell fates from multipotent retinal progenitors while suppressing the alternative photoreceptor cell fates through activating DLL4-NOTCH signaling. Also acts synergistically with ASCL1/MASH1 to activate DLL4-NOTCH signaling and drive commitment of p2 progenitors to the V2b interneuron fates during spinal cord neurogenesis. In development of non-neural tissues, plays an essential role in the specification of the atrioventricular canal and is indirectly required for patterning the distal airway during lung development.
FOXO1	13	41129800	41240734	141	rs2701886	rs185171140	83.9488	0.943255	0.0513	rs141719030	forkhead box O1 [Source:HGNC Symbol;Acc:HGNC:3819]	Transcription factor that is the main target of insulin signaling and regulates metabolic homeostasis in response to oxidative stress. Binds to the insulin response element (IRE) with consensus sequence 5'-TT[G/A]TTTTG-3' and the related Daf-16 family binding element (DBE) with consensus sequence 5'-TT[G/A]TTTAC-3'. Activity suppressed by insulin. Main regulator of redox balance and osteoblast numbers and controls bone mass. Orchestrates the endocrine function of the skeleton in regulating glucose metabolism. Acts synergistically with ATF4 to suppress osteocalcin/BGLAP activity, increasing glucose levels and triggering glucose intolerance and insulin insensitivity. Also suppresses the transcriptional activity of RUNX2, an upstream activator of osteocalcin/BGLAP. In hepatocytes, promotes gluconeogenesis by acting together with PPARGC1A and CEBPA to activate the expression of genes such as IGFBP1, G6PC and PCK1. Important regulator of cell death acting downstream of CDK1, PKB/AKT1 and SKT4/MST1. Promotes neural cell death. Mediates insulin action on adipose tissue. Regulates the expression of adipogenic genes such as PPARG during preadipocyte differentiation and, adipocyte size and adipose tissue-specific gene expression in response to excessive calorie intake. Regulates the transcriptional activity of GADD45A and repair of nitric oxide-damaged DNA in beta-cells. Required for the autophagic cell death induction in response to starvation or oxidative stress in a transcription-independent manner.
FOXO3	6	108881025	109005971	138	rs12194877	rs6915349	145.703	0.359873	0.009162	rs6924138	forkhead box O3 [Source:HGNC Symbol;Acc:HGNC:3821]	Transcriptional activator which triggers apoptosis in the absence of survival factors, including neuronal cell death upon oxidative stress. Recognizes and binds to the DNA sequence 5'-[AG]TAAA[TC]A-3'. Participates in post-transcriptional regulation of MYC: following phosphorylation by MAPKAPK5, promotes induction of miR-34b and miR-34c expression, 2 post-transcriptional regulators of MYC that bind to the 3'UTR of MYC transcript and prevent its translation.
FOXO3B	17	18569235	18576494	59	rs62072820	rs7220364	68.4834	0.266183	0.01105	rs4452012	NA
FOXO6	1	41827602	41849263	142	rs7544584	rs1892422	162.081	0.266399	0.0009236	rs11209976	forkhead box O6 [Source:HGNC Symbol;Acc:HGNC:24814]	NA
FOXP1	3	71003864	71633140	633	rs9874089	rs35987099	856.262	0.0473693	0.00166	rs66905781	forkhead box P1 [Source:HGNC Symbol;Acc:HGNC:3823]	Transcriptional repressor (PubMed:18347093, PubMed:26647308). Can act with CTBP1 to synergistically repress transcription but CTPBP1 is not essential (By similarity). Plays an important role in the specification and differentiation of lung epithelium. Acts cooperatively with FOXP4 to regulate lung secretory epithelial cell fate and regeneration by restricting the goblet cell lineage program; the function may involve regulation of AGR2. Essential transcriptional regulator of B-cell development. Involved in regulation of cardiac muscle cell proliferation. Involved in the columnar organization of spinal motor neurons. Promotes the formation of the lateral motor neuron column (LMC) and the preganglionic motor column (PGC) and is required for respective appropriate motor axon projections. The segment-appropriate generation of spinal chord motor columns requires cooperation with other Hox proteins. Can regulate PITX3 promoter activity; may promote midbrain identity in embryonic stem cell-derived dopamine neurons by regulating PITX3. Negatively regulates the differentiation of T follicular helper cells T(FH)s. Involved in maintenance of hair follicle stem cell quiescence; the function probably involves regulation of FGF18 (By similarity). Represses transcription of various pro-apoptotic genes and cooperates with NF-kappa B-signaling in promoting B-cell expansion by inhibition of caspase-dependent apoptosis (PubMed:25267198). Binds to CSF1R promoter elements and is involved in regulation of monocyte differentiation and macrophage functions; repression of CSF1R in monocytes seems to involve NCOR2 as corepressor (PubMed:15286807, PubMed:18799727, PubMed:18347093). Involved in endothelial cell proliferation, tube formation and migration indicative for a role in angiogenesis; the role in neovascularization seems to implicate suppression of SEMA5B (PubMed:24023716). Can negatively regulate androgen receptor signaling (PubMed:18640093).|Isoform 8: Involved in transcriptional regulation in embryonic stem cells (ESCs). Stimulates expression of transcription factors that are required for pluripotency and decreases expression of differentiation-associated genes. Has distinct DNA-binding specifities as compared to the canonical form and preferentially binds DNA with the sequence 5'-CGATACAA-3' (or closely related sequences) (PubMed:21924763). Promotes ESC self-renewal and pluripotency.
FOXP2	7	113726364	114333827	342	rs6951691	rs681914	480.112	0.0586721	0.001692	rs4730633	forkhead box P2 [Source:HGNC Symbol;Acc:HGNC:13875]	Transcriptional repressor that may play a role in the specification and differentiation of lung epithelium. May also play a role in developing neural, gastrointestinal and cardiovascular tissues. Can act with CTBP1 to synergistically repress transcription but CTPBP1 is not essential. Plays a role in synapse formation by regulating SRPX2 levels. Involved in neural mechanisms mediating the development of speech and language.
FOXP4	6	41514163	41570122	203	rs2477836	rs2746186	278.739	0.0882287	0.005856	rs2268408	forkhead box P4 [Source:HGNC Symbol;Acc:HGNC:20842]	Transcriptional repressor that represses lung-specific expression.
FOXQ1	6	1312674	1314993	151	rs77847852	rs72840545	203.59	0.111738	0.001616	rs76110445	forkhead box Q1 [Source:HGNC Symbol;Acc:HGNC:20951]	Plays a role in hair follicle differentiation.
FOXR1	11	118842416	118851995	93	rs138526953	rs1784559	139.491	0.0899814	0.005567	rs11217102	forkhead box R1 [Source:HGNC Symbol;Acc:HGNC:29980]
FOXRED1	11	126138934	126148027	62	rs598169	rs589442	43.6953	0.706541	0.02763	rs57372445	FAD dependent oxidoreductase domain containing 1 [Source:HGNC Symbol;Acc:HGNC:26927]	Required for the assembly of the mitochondrial membrane respiratory chain NADH dehydrogenase (Complex I) (PubMed:20858599, PubMed:25678554). Involved in mid-late stages of complex I assembly (PubMed:25678554).
FOXRED2	22	36883232	36903148	135	rs28634601	rs117535348	79.8659	0.932651	0.001943	rs113420387	FAD dependent oxidoreductase domain containing 2 [Source:HGNC Symbol;Acc:HGNC:26264]	Probable flavoprotein which may function in endoplasmic reticulum associated degradation (ERAD). May bind non-native proteins in the endoplasmic reticulum and target them to the ubiquitination machinery for subsequent degradation.
FOXS1	20	30432102	30433420	77	rs6060952	rs73102603	108.763	0.118371	0.01222	rs947311	forkhead box S1 [Source:HGNC Symbol;Acc:HGNC:3735]	Transcriptional repressor that suppresses transcription from the FASLG, FOXO3 and FOXO4 promoters. May have a role in the organization of the testicular vasculature.
FPGS	9	130565136	130576360	89	rs10760495	rs72616670	122.717	0.121797	0.006423	rs118071802	folylpolyglutamate synthase [Source:HGNC Symbol;Acc:HGNC:3824]	Catalyzes conversion of folates to polyglutamate derivatives allowing concentration of folate compounds in the cell and the intracellular retention of these cofactors, which are important substrates for most of the folate-dependent enzymes that are involved in one-carbon transfer reactions involved in purine, pyrimidine and amino acid synthesis. Unsubstituted reduced folates are the preferred substrates. Metabolizes methotrexate (MTX) to polyglutamates.
FPGT	1	74663895	74674386	52	rs4650248	rs12142382	40.7139	0.723198	0.06127	rs574692	fucose-1-phosphate guanylyltransferase [Source:HGNC Symbol;Acc:HGNC:3825]	Catalyzes the formation of GDP-L-fucose from GTP and L-fucose-1-phosphate. Functions as a salvage pathway to reutilize L-fucose arising from the turnover of glycoproteins and glycolipids.
FPGT-TNNI3K	1	74663895	75010116	232	rs4650248	rs9326117	234.809	0.413144	0.003929	rs115315107	FPGT-TNNI3K readthrough [Source:HGNC Symbol;Acc:HGNC:42952]	NA
FPR1	19	52249022	52255150	216	rs4802840	rs4802868	277.138	0.140494	0.00842	rs59168688	formyl peptide receptor 1 [Source:HGNC Symbol;Acc:HGNC:3826]	High affinity receptor for N-formyl-methionyl peptides (fMLP), which are powerful neutrophil chemotactic factors (PubMed:2161213, PubMed:2176894, PubMed:10514456, PubMed:15153520). Binding of fMLP to the receptor stimulates intracellular calcium mobilization and superoxide anion release (PubMed:2161213, PubMed:1712023, PubMed:15153520). This response is mediated via a G-protein that activates a phosphatidylinositol-calcium second messenger system (PubMed:1712023, PubMed:10514456).
FPR2	19	52264452	52273779	220	rs4801888	rs74680322	276.553	0.161178	0.00842	rs59168688	formyl peptide receptor 2 [Source:HGNC Symbol;Acc:HGNC:3827]	Low affinity receptor for N-formyl-methionyl peptides, which are powerful neutrophils chemotactic factors. Binding of FMLP to the receptor causes activation of neutrophils. This response is mediated via a G-protein that activates a phosphatidylinositol-calcium second messenger system. The activation of LXA4R could result in an anti-inflammatory outcome counteracting the actions of proinflammatory signals such as LTB4 (leukotriene B4).
FPR3	19	52298410	52329334	182	rs2008381	rs6509588	222.316	0.206408	0.007841	rs7252002	formyl peptide receptor 3 [Source:HGNC Symbol;Acc:HGNC:3828]	Low affinity receptor for N-formyl-methionyl peptides, which are powerful neutrophils chemotactic factors. Binding of FMLP to the receptor causes activation of neutrophils. This response is mediated via a G-protein that activates a phosphatidylinositol-calcium second messenger system.
FRA10AC1	10	95427639	95462329	121	rs114459381	rs80235697	105.838	0.584511	0.0261	rs144867503	FRA10A associated CGG repeat 1 [Source:HGNC Symbol;Acc:HGNC:1162]
FRAS1	4	78978723	79465423	424	rs10005593	rs7686951	462.887	0.292245	0.00126	rs75970105	Fraser extracellular matrix complex subunit 1 [Source:HGNC Symbol;Acc:HGNC:19185]
FRAT1	10	99079021	99081672	63	rs1572437	rs72838761	81.7272	0.186052	0.004153	rs112099530	FRAT1, WNT signaling pathway regulator [Source:HGNC Symbol;Acc:HGNC:3944]	Positively regulates the Wnt signaling pathway by stabilizing beta-catenin through the association with GSK-3. May play a role in tumor progression and collaborate with PIM1 and MYC in lymphomagenesis.
FRAT2	10	99092253	99094458	71	rs2992773	rs11189183	96.8657	0.14959	0.004153	rs112099530	FRAT2, WNT signaling pathway regulator [Source:HGNC Symbol;Acc:HGNC:16048]	Positively regulates the Wnt signaling pathway by stabilizing beta-catenin through the association with GSK-3.
FREM1	9	14734663	14910993	474	rs10961666	rs77247737	520.877	0.286582	0.001189	rs76853298	FRAS1 related extracellular matrix 1 [Source:HGNC Symbol;Acc:HGNC:23399]	Extracellular matrix protein that plays a role in epidermal differentiation and is required for epidermal adhesion during embryonic development.
FREM2	13	39261172	39461267	268	rs78430738	rs4600344	271.396	0.422869	0.004439	rs9603422	FRAS1 related extracellular matrix protein 2 [Source:HGNC Symbol;Acc:HGNC:25396]	Extracellular matrix protein required for maintenance of the integrity of the skin epithelium and for maintenance of renal epithelia. May be required for epidermal adhesion.
FREM3	4	144498560	144621828	92	rs144736045	rs6848393	65.5932	0.813203	0.03084	rs6811226	FRAS1 related extracellular matrix 3 [Source:HGNC Symbol;Acc:HGNC:25172]	Extracellular matrix protein which may play a role in cell adhesion.
FRG1	4	190861973	190884359	21	rs12643439	rs6838769	5.05326	0.985984	0.2118	rs141931497	FSHD region gene 1 [Source:HGNC Symbol;Acc:HGNC:3954]	Binds to mRNA in a sequence-independent manner. May play a role in regulation of pre-mRNA splicing or in the assembly of rRNA into ribosomal subunits. May be involved in mRNA transport. May be involved in epigenetic regulation of muscle differentiation through regulation of activity of the histone-lysine N-methyltransferase KMT5B.
FRG1B	20	29611878	29634007	23	rs60897953	rs6087180	30.84	0.183858	0.004427	rs6087255	NA
FRG2	4	190945522	190948412	6	rs6824089	rs6838769	0.756776	0.983097	0.5546	rs11132784	FSHD region gene 2 [Source:HGNC Symbol;Acc:HGNC:19136]
FRG2B	10	135438602	135440299	33	rs115376765	rs11817335	71.9194	0.0228509	0.006553	rs7081877	FSHD region gene 2 family member B [Source:HGNC Symbol;Acc:HGNC:33518]
FRK	6	116262692	116381921	116	rs13212974	rs563176	221.601	0.0162537	0.003847	rs4946134	fyn related Src family tyrosine kinase [Source:HGNC Symbol;Acc:HGNC:3955]	Non-receptor tyrosine-protein kinase that negatively regulates cell proliferation. Positively regulates PTEN protein stability through phosphorylation of PTEN on 'Tyr-336', which in turn prevents its ubiquitination and degradation, possibly by reducing its binding to NEDD4. May function as a tumor suppressor.
FRMD1	6	168456463	168482237	247	rs2843005	rs35638825	338.85	0.0893092	0.0003309	rs117460701	FERM domain containing 1 [Source:HGNC Symbol;Acc:HGNC:21240]
FRMD3	9	85857904	86153348	438	rs17400041	rs17086501	521.777	0.180254	0.003109	rs7035287	FERM domain containing 3 [Source:HGNC Symbol;Acc:HGNC:24125]	Putative tumor suppressor gene that may be implicated in the origin and progression of lung cancer.
FRMD4A	10	13685705	14372866	1190	rs2478112	rs11259039	1341.97	0.188369	0.0001048	rs56272852	FERM domain containing 4A [Source:HGNC Symbol;Acc:HGNC:25491]
FRMD4B	3	69217933	69435455	300	rs72924884	rs62252264	319.609	0.344451	0.003473	rs73109428	FERM domain containing 4B [Source:HGNC Symbol;Acc:HGNC:24886]	Member of GRP1 signaling complexes that are acutely recruited to plasma membrane ruffles in response to insulin receptor signaling. May function as a scaffolding protein.
FRMD5	15	44162958	44487492	174	rs28590651	rs35618801	364.746	0.00387091	7.30E-06	rs533143	FERM domain containing 5 [Source:HGNC Symbol;Acc:HGNC:28214]	May be involved in regulation of cell migration (PubMed:22846708, PubMed:25448675). May regulate cell-matrix interactions via its interaction with ITGB5 and modifying ITGB5 cytoplasmic tail interactions such as with FERMT2 and TLN1. May regulate ROCK1 kinase activity possibly involved in regulation of actin stress fiber formation (PubMed:25448675).
FRMD6	14	51955838	52197444	449	rs12432629	rs79487985	401.677	0.66295	0.002468	rs77178759	FERM domain containing 6 [Source:HGNC Symbol;Acc:HGNC:19839]
FRMD6-AS1	14	52116235	52118462	132	rs78608750	rs55923021	121.011	0.548801	0.01053	rs12147007	NA
FRMD6-AS2	14	51921229	52066670	307	rs11845757	rs11627169	287.412	0.548215	0.002468	rs77178759	FRMD6 antisense RNA 2 [Source:HGNC Symbol;Acc:HGNC:43637]	NA
FRMD8	11	65154040	65180995	80	rs4930290	rs2508710	85.2326	0.353209	0.00512	rs613316	FERM domain containing 8 [Source:HGNC Symbol;Acc:HGNC:25462]
FRMPD1	9	37651051	37746901	165	rs13284762	rs927630	209.171	0.149081	0.008777	rs75996962	FERM and PDZ domain containing 1 [Source:HGNC Symbol;Acc:HGNC:29159]	Stabilizes membrane-bound GPSM1, and thereby promotes its interaction with GNAI1.
FRMPD2	10	49364601	49482941	103	rs61840017	rs77545620	65.981	0.860647	0.02796	rs11101296	FERM and PDZ domain containing 2 [Source:HGNC Symbol;Acc:HGNC:28572]	May play a role in the regulation of tight junction formation. Binds phosphatidylinositol 3,4-bisphosphate (PtdIns(3,4)P2).
FRMPD2P1_dup_1	10	49364600	49383240	31	rs61840017	rs1236827	24.5383	0.593758	0.0903	rs117785010	NA
FRRS1	1	100174258	100231349	125	rs12044123	rs72725918	82.8213	0.842385	0.08511	rs12122854	ferric chelate reductase 1 [Source:HGNC Symbol;Acc:HGNC:27622]	Ferric-chelate reductases reduce Fe(3+) to Fe(2+) before its transport from the endosome to the cytoplasm.
FRRS1L	9	111899580	111929571	138	rs12344205	rs13293508	187.862	0.152832	0.005327	rs12379888	ferric chelate reductase 1 like [Source:HGNC Symbol;Acc:HGNC:1362]	Important modulator of glutamate signaling pathway.
FRS2	12	69864128	69973571	146	rs78440584	rs77485736	118	0.704686	0.004661	rs34929418	fibroblast growth factor receptor substrate 2 [Source:HGNC Symbol;Acc:HGNC:16971]	Adapter protein that links activated FGR and NGF receptors to downstream signaling pathways. Plays an important role in the activation of MAP kinases and in the phosphorylation of PIK3R1, the regulatory subunit of phosphatidylinositol 3-kinase, in response to ligand-mediated activation of FGFR1. Modulates signaling via SHC1 by competing for a common binding site on NTRK1.
FRS3	6	41737913	41747643	89	rs9471635	rs146229925	60.5225	0.826736	0.0384	rs112024728	fibroblast growth factor receptor substrate 3 [Source:HGNC Symbol;Acc:HGNC:16970]	Adapter protein that links FGF and NGF receptors to downstream signaling pathways. Involved in the activation of MAP kinases. Down-regulates ERK2 signaling by interfering with the phosphorylation and nuclear translocation of ERK2.
FRY	13	32605436	32870776	316	rs138609700	rs206079	235.781	0.878912	0.01186	rs4942440	FRY microtubule binding protein [Source:HGNC Symbol;Acc:HGNC:20367]	Plays a crucial role in the structural integrity of mitotic centrosomes and in the maintenance of spindle bipolarity by promoting PLK1 activity at the spindle poles in early mitosis. May function as a scaffold promoting the interaction between AURKA and PLK1, thereby enhancing AURKA-mediated PLK1 phosphorylation.
FRY-AS1	13	32598195	32605776	80	rs73165169	rs185810	51.3261	0.865817	0.07326	rs74437213	FRY antisense RNA 1 [Source:HGNC Symbol;Acc:HGNC:39725]	NA
FRYL	4	48499379	48782316	120	rs76622210	rs17656641	178.441	0.0807017	0.007285	rs191459649	FRY like transcription coactivator [Source:HGNC Symbol;Acc:HGNC:29127]	Plays a key role in maintaining the integrity of polarized cell extensions during morphogenesis, regulates the actin cytoskeleton and plays a key role in patterning sensory neuron dendritic fields by promoting avoidance between homologous dendrites as well as by limiting dendritic branching (By similarity). May function as a transcriptional activator.
FRZB	2	183698004	183731498	141	rs288313	rs72886518	132.362	0.517844	0.02944	rs10803962	frizzled related protein [Source:HGNC Symbol;Acc:HGNC:3959]	Soluble frizzled-related proteins (sFRPS) function as modulators of Wnt signaling through direct interaction with Wnts. They have a role in regulating cell growth and differentiation in specific cell types. SFRP3/FRZB appears to be involved in limb skeletogenesis. Antagonist of Wnt8 signaling. Regulates chondrocyte maturation and long bone development.
FSBP	8	95439939	95449180	63	rs12334675	rs3099406	55.6485	0.546624	0.04664	rs117133261	fibrinogen silencer binding protein [Source:HGNC Symbol;Acc:HGNC:43653]	Transcriptional repressor that down-regulates the expression of the fibrinogen gamma chain. Represses transcription of GSK3B gene promoter via its interaction with APBA1.
FSCB	14	44973353	44976499	68	rs72687020	rs150789489	72.7975	0.352216	0.001037	rs140831957	fibrous sheath CABYR binding protein [Source:HGNC Symbol;Acc:HGNC:20494]	May be involved in the later stages of fibrous sheath biogenesis. Binds calcium.
FSCN1	7	5632435	5646287	182	rs56163610	rs852519	143.329	0.715504	0.02043	rs117053447	fascin actin-bundling protein 1 [Source:HGNC Symbol;Acc:HGNC:11148]	Organizes filamentous actin into bundles with a minimum of 4.1:1 actin/fascin ratio. Plays a role in the organization of actin filament bundles and the formation of microspikes, membrane ruffles, and stress fibers. Important for the formation of a diverse set of cell protrusions, such as filopodia, and for cell motility and migration.
FSCN2	17	79495416	79504156	153	rs11150788	rs9911342	198.044	0.165476	0.002879	rs4073997	fascin actin-bundling protein 2, retinal [Source:HGNC Symbol;Acc:HGNC:3960]	Acts as an actin bundling protein. May play a pivotal role in photoreceptor cell-specific events, such as disk morphogenesis.
FSCN3	7	127233688	127241851	81	rs35871331	rs894062	215.301	0.00138584	9.98E-06	rs894062	fascin actin-bundling protein 3 [Source:HGNC Symbol;Acc:HGNC:3961]	Acts as an actin bundling protein.
FSD1	19	4304590	4323843	176	rs60551017	rs78871290	218.644	0.17488	0.005008	rs11881539	fibronectin type III and SPRY domain containing 1 [Source:HGNC Symbol;Acc:HGNC:13745]	May be involved in microtubule organization and stabilization.
FSD1L	9	108210314	108314714	107	rs74671968	rs41277797	66.3932	0.947867	0.02316	rs146099849	fibronectin type III and SPRY domain containing 1 like [Source:HGNC Symbol;Acc:HGNC:13753]
FSD2	15	83424116	83474822	112	rs150141221	rs1256424	293.458	0.00114683	6.54E-06	rs1256426	fibronectin type III and SPRY domain containing 2 [Source:HGNC Symbol;Acc:HGNC:18024]
FSHB	11	30252562	30256824	40	rs115382173	rs11031035	60.2733	0.0895947	0.001228	rs3858428	follicle stimulating hormone subunit beta [Source:HGNC Symbol;Acc:HGNC:3964]	Stimulates development of follicle and spermatogenesis in the reproductive organs.
FSHR	2	49189295	49381666	312	rs4952929	rs13025387	403.777	0.158819	0.003762	rs7591064	follicle stimulating hormone receptor [Source:HGNC Symbol;Acc:HGNC:3969]	Receptor for follicle-stimulating hormone or follitropin (PubMed:11847099, PubMed:24058690). The activity of this receptor is mediated by G proteins which activate adenylate cyclase (PubMed:11847099). Induces cAMP production through the activation of PI3K-AKT and SRC-ERK1/2 signaling pathways (PubMed:24058690).
FSIP1	15	39892231	40075039	214	rs72725041	rs35194933	404.08	0.0192715	0.002006	rs4923841	fibrous sheath interacting protein 1 [Source:HGNC Symbol;Acc:HGNC:21674]	NA
FSIP2	2	186603354	186698016	67	rs10185794	rs36011205	67.2295	0.413155	0.01012	rs182585323	fibrous sheath interacting protein 2 [Source:HGNC Symbol;Acc:HGNC:21675]
FST	5	52776263	52782304	113	rs11748993	rs72750104	88.5576	0.704282	0.005473	rs80236851	follistatin [Source:HGNC Symbol;Acc:HGNC:3971]	Binds directly to activin and functions as an activin antagonist. Specific inhibitor of the biosynthesis and secretion of pituitary follicle stimulating hormone (FSH).
FSTL1	3	120113060	120169918	123	rs9817398	rs3914889	124.934	0.40333	0.01455	rs115814757	follistatin like 1 [Source:HGNC Symbol;Acc:HGNC:3972]	May modulate the action of some growth factors on cell proliferation and differentiation. Binds heparin.
FSTL3	19	676388	683392	262	rs80230504	rs145578409	479.404	0.00564236	0.000339	rs11669858	follistatin like 3 [Source:HGNC Symbol;Acc:HGNC:3973]	Isoform 1 or the secreted form is a binding and antagonizing protein for members of the TGF-beta family, such us activin, BMP2 and MSTN. Inhibits activin A-, activin B-, BMP2- and MSDT-induced cellular signaling; more effective on activin A than on activin B. Involved in bone formation; inhibits osteoclast differentiationc. Involved in hematopoiesis; involved in differentiation of hemopoietic progenitor cells, increases hematopoietic cell adhesion to fibronectin and seems to contribute to the adhesion of hematopoietic precursor cells to the bone marrow stroma. Isoform 2 or the nuclear form is probably involved in transcriptional regulation via interaction with MLLT10.
FSTL4	5	132532151	132948223	607	rs2059805	rs10045309	738.285	0.123737	0.001976	rs28222	follistatin like 4 [Source:HGNC Symbol;Acc:HGNC:21389]
FSTL5	4	162305043	163085186	691	rs72679951	rs72693286	676.109	0.496463	0.004377	rs68120052	follistatin like 5 [Source:HGNC Symbol;Acc:HGNC:21386]
FTCD	21	47556175	47575481	219	rs8127410	rs114334512	159.606	0.840726	0.03083	rs10188	formimidoyltransferase cyclodeaminase [Source:HGNC Symbol;Acc:HGNC:3974]	Folate-dependent enzyme, that displays both transferase and deaminase activity. Serves to channel one-carbon units from formiminoglutamate to the folate pool.|Binds and promotes bundling of vimentin filaments originating from the Golgi.
FTCDNL1	2	200625258	200715896	150	rs1851745	rs147444738	203.725	0.108157	0.002612	rs74450459	formiminotransferase cyclodeaminase N-terminal like [Source:HGNC Symbol;Acc:HGNC:48661]
FTH1	11	61731756	61735132	116	rs71490341	rs11230866	58.922	0.96115	0.02023	rs7121586	ferritin heavy chain 1 [Source:HGNC Symbol;Acc:HGNC:3976]	Stores iron in a soluble, non-toxic, readily available form. Important for iron homeostasis. Has ferroxidase activity. Iron is taken up in the ferrous form and deposited as ferric hydroxides after oxidation. Also plays a role in delivery of iron to cells. Mediates iron uptake in capsule cells of the developing kidney.
FTH1P3	2	27615489	27616443	46	rs112001928	rs780112	33.7217	0.792405	0.005407	rs114439706	NA
FTL	19	49468565	49470136	125	rs4802523	rs1056917	82.9565	0.872895	0.01309	rs112198199	ferritin light chain [Source:HGNC Symbol;Acc:HGNC:3999]	Stores iron in a soluble, non-toxic, readily available form. Important for iron homeostasis. Iron is taken up in the ferrous form and deposited as ferric hydroxides after oxidation. Also plays a role in delivery of iron to cells. Mediates iron uptake in capsule cells of the developing kidney.
FTLP10	4	69048009	69078188	61	rs7687396	rs72649693	110.061	0.0230625	0.001717	rs113572633	NA
FTMT	5	121187649	121188523	84	rs10055277	rs75312386	121.832	0.0827524	0.00275	rs62382444	ferritin mitochondrial [Source:HGNC Symbol;Acc:HGNC:17345]	Stores iron in a soluble, non-toxic, readily available form. Important for iron homeostasis. Has ferroxidase activity. Iron is taken up in the ferrous form and deposited as ferric hydroxides after oxidation.
FTO	16	53737874	54148379	524	rs142218695	rs71392014	1283.6	3.33E-07	5.41E-20	rs11075985	FTO, alpha-ketoglutarate dependent dioxygenase [Source:HGNC Symbol;Acc:HGNC:24678]	Dioxygenase that repairs alkylated DNA and RNA by oxidative demethylation. Has highest activity towards single-stranded RNA containing 3-methyluracil, followed by single-stranded DNA containing 3-methylthymine. Has low demethylase activity towards single-stranded DNA containing 1-methyladenine or 3-methylcytosine (PubMed:18775698, PubMed:20376003). Specifically demethylates N(6)-methyladenosine (m6A) RNA, the most prevalent internal modification of messenger RNA (mRNA) in higher eukaryotes (PubMed:22002720, PubMed:26458103). Has no activity towards 1-methylguanine. Has no detectable activity towards double-stranded DNA. Requires molecular oxygen, alpha-ketoglutarate and iron. Contributes to the regulation of the global metabolic rate, energy expenditure and energy homeostasis. Contributes to the regulation of body size and body fat accumulation (PubMed:18775698, PubMed:20376003). In particular, it is involved in the regulation of thermogenesis and the control of adipocyte differentiation into brown or white fat cells (PubMed:26287746).
FTO-IT1	16	54073304	54074285	116	rs58687241	rs2689253	76.7884	0.813602	0.02606	rs75795939	NA
FTSJ2	7	2273925	2281833	135	rs74766679	rs4721548	144.199	0.342783	0.003107	rs150588075	NA
FTSJ3	17	61896792	61905031	36	rs113140273	rs2008053	47.5446	0.171748	0.005413	rs2854207	FtsJ RNA methyltransferase homolog 3 [Source:HGNC Symbol;Acc:HGNC:17136]	Probable methyltransferase involved in the processing of the 34S pre-rRNA to 18S rRNA and in 40S ribosomal subunit formation.
FUBP1	1	78413590	78444777	60	rs1166704	rs7524504	65.8933	0.324487	0.01691	rs1166704	far upstream element binding protein 1 [Source:HGNC Symbol;Acc:HGNC:4004]	Regulates MYC expression by binding to a single-stranded far-upstream element (FUSE) upstream of the MYC promoter. May act both as activator and repressor of transcription.
FUBP3	9	133454959	133513739	179	rs11790847	rs73551875	133.908	0.796861	0.002996	rs11244092	far upstream element binding protein 3 [Source:HGNC Symbol;Acc:HGNC:4005]	May interact with single-stranded DNA from the far-upstream element (FUSE). May activate gene expression.
FUCA1	1	24171571	24194859	55	rs1063433	rs114079745	67.578	0.213774	0.01049	rs28665368	alpha-L-fucosidase 1 [Source:HGNC Symbol;Acc:HGNC:4006]	Alpha-L-fucosidase is responsible for hydrolyzing the alpha-1,6-linked fucose joined to the reducing-end N-acetylglucosamine of the carbohydrate moieties of glycoproteins.
FUCA2	6	143815948	143833020	93	rs9373391	rs56211840	102.434	0.314506	0.002028	rs161073	alpha-L-fucosidase 2 [Source:HGNC Symbol;Acc:HGNC:4008]	Alpha-L-fucosidase is responsible for hydrolyzing the alpha-1,6-linked fucose joined to the reducing-end N-acetylglucosamine of the carbohydrate moieties of glycoproteins.
FUK	16	70488497	70514177	59	rs9934440	rs11075766	62.7242	0.339368	0.003808	rs139531336	fucokinase [Source:HGNC Symbol;Acc:HGNC:29500]	Takes part in the salvage pathway for reutilization of fucose from the degradation of oligosaccharides.
FUNDC2P2	2	84517805	84519324	54	rs34365383	rs11897607	78.4071	0.117816	0.007525	rs116462479	NA
FUOM	10	135168657	135171529	102	rs117280115	rs2265906	156.874	0.0734988	0.004496	rs10776676	fucose mutarotase [Source:HGNC Symbol;Acc:HGNC:24733]	Involved in the interconversion between alpha- and beta-L-fucoses. L-Fucose (6-deoxy-L-galactose) exists as alpha-L-fucose (29.5%) and beta-L-fucose (70.5%), the beta-form is metabolized through the salvage pathway. GDP-L-fucose formed either by the de novo or salvage pathways is transported into the endoplasmic reticulum, where it serves as a substrate for N- and O-glycosylations by fucosyltransferases. Fucosylated structures expressed on cell surfaces or secreted in biological fluids are believed to play a critical role in cell-cell adhesion and recognition processes.
FURIN	15	91411821	91426688	159	rs9282618	rs2269902	171.904	0.329942	0.001268	rs16944918	furin, paired basic amino acid cleaving enzyme [Source:HGNC Symbol;Acc:HGNC:8568]	Furin is likely to represent the ubiquitous endoprotease activity within constitutive secretory pathways and capable of cleavage at the RX(K/R)R consensus motif.|(Microbial infection) Probably cleaves and activates anthrax and diphtheria toxins. Required for H7N1 and H5N1 influenza virus infection probably by cleaving hemagglutinin.
FUS	16	31191430	31206192	49	rs1549293	rs9923270	70.2107	0.104381	0.0009825	rs57348955	FUS RNA binding protein [Source:HGNC Symbol;Acc:HGNC:4010]	Binds both single-stranded and double-stranded DNA and promotes ATP-independent annealing of complementary single-stranded DNAs and D-loop formation in superhelical double-stranded DNA. May play a role in maintenance of genomic integrity.
FUT1	19	49251267	49258647	134	rs16982241	rs837642	148.539	0.290033	0.005906	rs62132810	fucosyltransferase 1 (H blood group) [Source:HGNC Symbol;Acc:HGNC:4012]	Creates a soluble precursor oligosaccharide FuC-alpha ((1,2)Gal-beta-) called the H antigen which is an essential substrate for the final step in the soluble A and B antigen synthesis pathway.
FUT10	8	33228343	33330664	100	rs11991281	rs2732302	51.5119	0.983807	0.07525	rs1996363	fucosyltransferase 10 [Source:HGNC Symbol;Acc:HGNC:19234]	Probable fucosyltransferase.
FUT11	10	75532048	75535976	30	rs3933085	rs2242254	28.1917	0.510742	0.004056	rs35972789	fucosyltransferase 11 [Source:HGNC Symbol;Acc:HGNC:19233]	Probable fucosyltransferase.
FUT2	19	49199227	49209191	95	rs78123702	rs41308762	114.293	0.234746	0.007754	rs34050136	fucosyltransferase 2 [Source:HGNC Symbol;Acc:HGNC:4013]	Mediates the transfer of fucose to the terminal galactose on glycan chains of cell surface glycoproteins and glycolipids (PubMed:7876235). The resulting epitope plays a role in cell-cell interaction including host-microbe interaction (PubMed:12692541, PubMed:8018146). Mediates interaction with intestinal microbiota influencing its composition (PubMed:21625510, PubMed:24733310, PubMed:22068912). Creates a soluble precursor oligosaccharide FuC-alpha ((1,2)Galbeta-) called the H antigen which is an essential substrate for the final step in the soluble ABO blood group antigen synthesis pathway (PubMed:7876235).
FUT3	19	5842898	5851485	188	rs117096336	rs113610796	210.933	0.283284	0.01432	rs74174348	fucosyltransferase 3 (Lewis blood group) [Source:HGNC Symbol;Acc:HGNC:4014]	May catalyze alpha-1,3 and alpha-1,4 glycosidic linkages involved in the expression of Vim-2, Lewis A, Lewis B, sialyl Lewis X and Lewis X/SSEA-1 antigens. May be involved in blood group Lewis determination; Lewis-positive (Le(+)) individuals have an active enzyme while Lewis-negative (Le(-)) individuals have an inactive enzyme. Also acts on the corresponding 1,4-galactosyl derivative, forming 1,3-L-fucosyl links.
FUT4	11	94277016	94283064	85	rs12708334	rs476209	123.408	0.115586	0.006013	rs79823196	fucosyltransferase 4 [Source:HGNC Symbol;Acc:HGNC:4015]	May catalyze alpha-1,3 glycosidic linkages involved in the expression of Lewis X/SSEA-1 and VIM-2 antigens.
FUT5	19	5865836	5870551	173	rs79188022	rs76684796	186.501	0.337038	0.01432	rs74174348	fucosyltransferase 5 [Source:HGNC Symbol;Acc:HGNC:4016]	May catalyze alpha-1,3 glycosidic linkages involved in the expression of VIM-2, Lewis X/SSEA-1 and sialyl Lewis X antigens.
FUT6	19	5830636	5839742	186	rs10416402	rs2608895	215.312	0.244548	0.01432	rs74174348	fucosyltransferase 6 [Source:HGNC Symbol;Acc:HGNC:4017]	Enzyme involved in the biosynthesis of the E-Selectin ligand, sialyl-Lewis X. Catalyzes the transfer of fucose from GDP-beta-fucose to alpha-2,3 sialylated substrates.
FUT7	9	139924625	139927292	94	rs35253986	rs1962024	109.417	0.249853	0.001057	rs118178799	fucosyltransferase 7 [Source:HGNC Symbol;Acc:HGNC:4018]	May catalyze alpha-1,3 glycosidic linkages involved in the expression of sialyl Lewis X antigens.
FUT8	14	65877309	66210839	163	rs7152441	rs72716459	207.804	0.175308	0.0007694	rs117642669	fucosyltransferase 8 [Source:HGNC Symbol;Acc:HGNC:4019]	Catalyzes the addition of fucose in alpha 1-6 linkage to the first GlcNAc residue, next to the peptide chains in N-glycans.
FUT8-AS1	14	65877310	65879335	61	rs7152441	rs7140695	73.9095	0.241593	0.02245	rs139123707	NA
FUT9	6	96463844	96663488	221	rs527569	rs62417778	381.162	0.0184941	0.0008616	rs2493357	fucosyltransferase 9 [Source:HGNC Symbol;Acc:HGNC:4020]	Transfers a fucose to lacto-N-neotetraose but not to either alpha2,3-sialyl lacto-N-neotetraose or lacto-N-tetraose. Can catalyze the last step in the biosynthesis of Lewis antigen, the addition of a fucose to precursor polysaccharides.
FUZ	19	50310123	50316567	102	rs73066017	rs1290648	243.521	0.00395307	0.0004961	rs12986369	fuzzy planar cell polarity protein [Source:HGNC Symbol;Acc:HGNC:26219]	Probable planar cell polarity effector involved in cilium biogenesis. May regulate protein and membrane transport to the cilium. Proposed to function as core component of the CPLANE (ciliogenesis and planar polarity effectors) complex involved in the recruitment of peripheral IFT-A proteins to basal bodies. May regulate the morphogenesis of hair follicles which depends on functional primary cilia.
FXN	9	71650478	71715094	209	rs7040120	rs62567102	257.082	0.182305	0.003739	rs57287926	frataxin [Source:HGNC Symbol;Acc:HGNC:3951]	Promotes the biosynthesis of heme and assembly and repair of iron-sulfur clusters by delivering Fe(2+) to proteins involved in these pathways. May play a role in the protection against iron-catalyzed oxidative stress through its ability to catalyze the oxidation of Fe(2+) to Fe(3+); the oligomeric form but not the monomeric form has in vitro ferroxidase activity. May be able to store large amounts of iron in the form of a ferrihydrite mineral by oligomerization; however, the physiological relevance is unsure as reports are conflicting and the function has only been shown using heterologous overexpression systems. Modulates the RNA-binding activity of ACO1.
FXR1	3	180630233	180700539	87	rs140589966	rs741501	77.809	0.565352	0.006524	rs9827601	FMR1 autosomal homolog 1 [Source:HGNC Symbol;Acc:HGNC:4023]	RNA-binding protein required for embryonic and postnatal development of muscle tissue. May regulate intracellular transport and local translation of certain mRNAs.
FXR2	17	7494547	7518215	114	rs9905587	rs60706951	110.331	0.454495	0.0005184	rs143094271	FMR1 autosomal homolog 2 [Source:HGNC Symbol;Acc:HGNC:4024]	RNA-binding protein.
FXYD1	19	35629692	35633959	132	rs73041928	rs8104301	81.9661	0.945345	0.01767	rs117476373	FXYD domain containing ion transport regulator 1 [Source:HGNC Symbol;Acc:HGNC:4025]	May have a functional role in muscle contraction. Induces a hyperpolarization-activated chloride current when exogenously expressed.
FXYD2	11	117690789	117698807	162	rs56112767	rs631898	139.466	0.652516	0.01582	rs73018499	FXYD domain containing ion transport regulator 2 [Source:HGNC Symbol;Acc:HGNC:4026]	May be involved in forming the receptor site for cardiac glycoside binding or may modulate the transport function of the sodium ATPase.
FXYD3	19	35606731	35615228	150	rs1688030	rs886137	94.8322	0.956406	0.01767	rs117476373	FXYD domain containing ion transport regulator 3 [Source:HGNC Symbol;Acc:HGNC:4027]	Induces a hyperpolarization-activated chloride current when expressed in Xenopus oocytes. May be a modulator capable of activating endogenous oocyte channels.
FXYD4	10	43867091	43871783	71	rs10899789	rs61858993	103.243	0.115098	0.003589	rs11598699	FXYD domain containing ion transport regulator 4 [Source:HGNC Symbol;Acc:HGNC:4028]
FXYD5	19	35645624	35660788	157	rs62120427	rs540818	109.256	0.885976	0.01767	rs117476373	FXYD domain containing ion transport regulator 5 [Source:HGNC Symbol;Acc:HGNC:4029]	Involved in down-regulation of E-cadherin which results in reduced cell adhesion. Promotes metastasis.
FXYD6	11	117707690	117748201	219	rs12363806	rs73022500	188.419	0.684346	0.01063	rs56703391	FXYD domain containing ion transport regulator 6 [Source:HGNC Symbol;Acc:HGNC:4030]
FXYD6-FXYD2	11	117690789	117747746	240	rs56112767	rs73022498	204.115	0.709071	0.01063	rs56703391	FXYD6-FXYD2 readthrough [Source:HGNC Symbol;Acc:HGNC:39978]	NA
FXYD7	19	35634153	35645205	143	rs1379280	rs1633921	85.7114	0.953113	0.01767	rs117476373	FXYD domain containing ion transport regulator 7 [Source:HGNC Symbol;Acc:HGNC:4034]
FYB	5	39105353	39270759	170	rs114163180	rs77135842	184.69	0.322088	0.01029	rs6880882	NA
FYCO1	3	45959390	46037316	122	rs75507082	rs4683165	104.521	0.582111	0.01032	rs1471962	FYVE and coiled-coil domain containing 1 [Source:HGNC Symbol;Acc:HGNC:14673]	May mediate microtubule plus end-directed vesicle transport.
FYN	6	111981534	112194655	258	rs174407	rs78072256	176.123	0.890044	0.06687	rs2237255	FYN proto-oncogene, Src family tyrosine kinase [Source:HGNC Symbol;Acc:HGNC:4037]	Non-receptor tyrosine-protein kinase that plays a role in many biological processes including regulation of cell growth and survival, cell adhesion, integrin-mediated signaling, cytoskeletal remodeling, cell motility, immune response and axon guidance. Inactive FYN is phosphorylated on its C-terminal tail within the catalytic domain. Following activation by PKA, the protein subsequently associates with PTK2/FAK1, allowing PTK2/FAK1 phosphorylation, activation and targeting to focal adhesions. Involved in the regulation of cell adhesion and motility through phosphorylation of CTNNB1 (beta-catenin) and CTNND1 (delta-catenin). Regulates cytoskeletal remodeling by phosphorylating several proteins including the actin regulator WAS and the microtubule-associated proteins MAP2 and MAPT. Promotes cell survival by phosphorylating AGAP2/PIKE-A and preventing its apoptotic cleavage. Participates in signal transduction pathways that regulate the integrity of the glomerular slit diaphragm (an essential part of the glomerular filter of the kidney) by phosphorylating several slit diaphragm components including NPHS1, KIRREL and TRPC6. Plays a role in neural processes by phosphorylating DPYSL2, a multifunctional adapter protein within the central nervous system, ARHGAP32, a regulator for Rho family GTPases implicated in various neural functions, and SNCA, a small pre-synaptic protein. Participates in the downstream signaling pathways that lead to T-cell differentiation and proliferation following T-cell receptor (TCR) stimulation. Also participates in negative feedback regulation of TCR signaling through phosphorylation of PAG1, thereby promoting interaction between PAG1 and CSK and recruitment of CSK to lipid rafts. CSK maintains LCK and FYN in an inactive form. Promotes CD28-induced phosphorylation of VAV1.
FYTTD1	3	197476423	197511317	96	rs77711566	rs6768170	82.1863	0.626548	0.004136	rs115173678	forty-two-three domain containing 1 [Source:HGNC Symbol;Acc:HGNC:25407]	Required for mRNA export from the nucleus to the cytoplasm. Acts as an adapter that uses the DDX39B/UAP56-NFX1 pathway to ensure efficient mRNA export and delivering to the nuclear pore. Associates with spliced and unspliced mRNAs simultaneously with ALYREF/THOC4.
FZD1	7	90893782	90898132	87	rs143212303	rs62470160	87.121	0.41794	0.01673	rs10259757	frizzled class receptor 1 [Source:HGNC Symbol;Acc:HGNC:4038]	Receptor for Wnt proteins. Most of frizzled receptors are coupled to the beta-catenin canonical signaling pathway, which leads to the activation of disheveled proteins, inhibition of GSK-3 kinase, nuclear accumulation of beta-catenin and activation of Wnt target genes. A second signaling pathway involving PKC and calcium fluxes has been seen for some family members, but it is not yet clear if it represents a distinct pathway or if it can be integrated in the canonical pathway, as PKC seems to be required for Wnt-mediated inactivation of GSK-3 kinase. Both pathways seem to involve interactions with G-proteins. May be involved in transduction and intercellular transmission of polarity information during tissue morphogenesis and/or in differentiated tissues. Activated by Wnt3A, Wnt3, Wnt1 and to a lesser extent Wnt2, but not by Wnt4, Wnt5A, Wnt5B, Wnt6, Wnt7A or Wnt7B.
FZD10	12	130647003	130650285	255	rs10848003	rs76457689	268.616	0.360377	0.004714	rs7304152	frizzled class receptor 10 [Source:HGNC Symbol;Acc:HGNC:4039]	Receptor for Wnt proteins. Most of frizzled receptors are coupled to the beta-catenin canonical signaling pathway, which leads to the activation of disheveled proteins, inhibition of GSK-3 kinase, nuclear accumulation of beta-catenin and activation of Wnt target genes. A second signaling pathway involving PKC and calcium fluxes has been seen for some family members, but it is not yet clear if it represents a distinct pathway or if it can be integrated in the canonical pathway, as PKC seems to be required for Wnt-mediated inactivation of GSK-3 kinase. Both pathways seem to involve interactions with G-proteins. May be involved in transduction and intercellular transmission of polarity information during tissue morphogenesis and/or in differentiated tissues.
FZD10-AS1	12	130636137	130646223	262	rs1017764	rs10848036	271.929	0.383917	0.004714	rs7304152	NA
FZD2	17	42634811	42638630	91	rs12936626	rs11867858	214.153	0.00247189	4.26E-05	rs11656687	frizzled class receptor 2 [Source:HGNC Symbol;Acc:HGNC:4040]	Receptor for Wnt proteins. Most of frizzled receptors are coupled to the beta-catenin canonical signaling pathway, which leads to the activation of disheveled proteins, inhibition of GSK-3 kinase, nuclear accumulation of beta-catenin and activation of Wnt target genes. A second signaling pathway involving PKC and calcium fluxes has been seen for some family members, but it is not yet clear if it represents a distinct pathway or if it can be integrated in the canonical pathway, as PKC seems to be required for Wnt-mediated inactivation of GSK-3 kinase. Both pathways seem to involve interactions with G-proteins. May be involved in transduction and intercellular transmission of polarity information during tissue morphogenesis and/or in differentiated tissues.
FZD3	8	28351721	28431785	137	rs62502416	rs6998929	140.045	0.410204	0.001617	rs117460218	frizzled class receptor 3 [Source:HGNC Symbol;Acc:HGNC:4041]	Receptor for Wnt proteins. Most of frizzled receptors are coupled to the beta-catenin canonical signaling pathway, which leads to the activation of disheveled proteins, inhibition of GSK-3 kinase, nuclear accumulation of beta-catenin and activation of Wnt target genes. A second signaling pathway involving PKC and calcium fluxes has been seen for some family members, but it is not yet clear if it represents a distinct pathway or if it can be integrated in the canonical pathway, as PKC seems to be required for Wnt-mediated inactivation of GSK-3 kinase. Both pathways seem to involve interactions with G-proteins. Activation by Wnt5A stimulates PKC activity via a G-protein-dependent mechanism. Involved in transduction and intercellular transmission of polarity information during tissue morphogenesis and/or in differentiated tissues. Plays a role in controlling early axon growth and guidance processes necessary for the formation of a subset of central and peripheral major fiber tracts. Required for the development of major fiber tracts in the central nervous system, including: the anterior commissure, the corpus callosum, the thalamocortical, corticothalamic and nigrostriatal tracts, the corticospinal tract, the fasciculus retroflexus, the mammillothalamic tract, the medial lemniscus, and ascending fiber tracts from the spinal cord to the brain. In the peripheral nervous system, controls axon growth in distinct populations of cranial and spinal motor neurons, including the facial branchimotor nerve, the hypoglossal nerve, the phrenic nerve, and motor nerves innervating dorsal limbs. Involved in the migration of cranial neural crest cells. May also be implicated in the transmission of sensory information from the trunk and limbs to the brain. Controls commissural sensory axons guidance after midline crossing along the anterior-posterior axis in the developing spinal cord in a Wnt-dependent signaling pathway. Together with FZD6, is involved in the neural tube closure and plays a role in the regulation of the establishment of planar cell polarity (PCP), particularly in the orientation of asymmetric bundles of stereocilia on the apical faces of a subset of auditory and vestibular sensory cells located in the inner ear. Promotes neurogenesis by maintaining sympathetic neuroblasts within the cell cycle in a beta-catenin-dependent manner.
FZD4	11	86656716	86666440	130	rs11234866	rs80051148	250.426	0.00673013	0.000333	rs11234876	frizzled class receptor 4 [Source:HGNC Symbol;Acc:HGNC:4042]	Receptor for Wnt proteins. Most of frizzled receptors are coupled to the beta-catenin (CTNNB1) canonical signaling pathway, which leads to the activation of disheveled proteins, inhibition of GSK-3 kinase, nuclear accumulation of beta-catenin (CTNNB1) and activation of Wnt target genes. Plays a critical role in retinal vascularization by acting as a receptor for Wnt proteins and norrin (NDP). In retina, it can be both activated by Wnt protein-binding, but also by a Wnt-independent signaling via binding of norrin (NDP), promoting in both cases beta-catenin (CTNNB1) accumulation and stimulation of LEF/TCF-mediated transcriptional programs. A second signaling pathway involving PKC and calcium fluxes has been seen for some family members, but it is not yet clear if it represents a distinct pathway or if it can be integrated in the canonical pathway, as PKC seems to be required for Wnt-mediated inactivation of GSK-3 kinase. Both pathways seem to involve interactions with G-proteins. May be involved in transduction and intercellular transmission of polarity information during tissue morphogenesis and/or in differentiated tissues.
FZD5	2	208627309	208634143	73	rs138805702	rs13027037	71.1101	0.46621	0.02368	rs146898844	frizzled class receptor 5 [Source:HGNC Symbol;Acc:HGNC:4043]	Receptor for Wnt proteins. Most of frizzled receptors are coupled to the beta-catenin canonical signaling pathway, which leads to the activation of disheveled proteins, inhibition of GSK-3 kinase, nuclear accumulation of beta-catenin and activation of Wnt target genes. A second signaling pathway involving PKC and calcium fluxes has been seen for some family members, but it is not yet clear if it represents a distinct pathway or if it can be integrated in the canonical pathway, as PKC seems to be required for Wnt-mediated inactivation of GSK-3 kinase. Both pathways seem to involve interactions with G-proteins. May be involved in transduction and intercellular transmission of polarity information during tissue morphogenesis and/or in differentiated tissues. Interacts specifically with Wnt5A to induce the beta-catenin pathway.
FZD6	8	104310660	104345094	103	rs79673664	rs3098233	210.19	0.0197999	0.001348	rs827577	frizzled class receptor 6 [Source:HGNC Symbol;Acc:HGNC:4044]	Receptor for Wnt proteins. Most of frizzled receptors are coupled to the beta-catenin canonical signaling pathway, which leads to the activation of disheveled proteins, inhibition of GSK-3 kinase, nuclear accumulation of beta-catenin and activation of Wnt target genes. A second signaling pathway involving PKC and calcium fluxes has been seen for some family members, but it is not yet clear if it represents a distinct pathway or if it can be integrated in the canonical pathway, as PKC seems to be required for Wnt-mediated inactivation of GSK-3 kinase. Both pathways seem to involve interactions with G-proteins. May be involved in transduction and intercellular transmission of polarity information during tissue morphogenesis and/or in differentiated tissues. Together with FZD3, is involved in the neural tube closure and plays a role in the regulation of the establishment of planar cell polarity (PCP), particularly in the orientation of asymmetric bundles of stereocilia on the apical faces of a subset of auditory and vestibular sensory cells located in the inner ear.
FZD7	2	202899309	202903160	86	rs730498	rs7577820	147.354	0.0486461	0.0001726	rs13015399	frizzled class receptor 7 [Source:HGNC Symbol;Acc:HGNC:4045]	Receptor for Wnt proteins. Most of frizzled receptors are coupled to the beta-catenin canonical signaling pathway, which leads to the activation of disheveled proteins, inhibition of GSK-3 kinase, nuclear accumulation of beta-catenin and activation of Wnt target genes. A second signaling pathway involving PKC and calcium fluxes has been seen for some family members, but it is not yet clear if it represents a distinct pathway or if it can be integrated in the canonical pathway, as PKC seems to be required for Wnt-mediated inactivation of GSK-3 kinase. Both pathways seem to involve interactions with G-proteins. May be involved in transduction and intercellular transmission of polarity information during tissue morphogenesis and/or in differentiated tissues.
FZD8	10	35927176	35930362	86	rs12267250	rs772394	91.0628	0.354405	0.008882	rs79869862	frizzled class receptor 8 [Source:HGNC Symbol;Acc:HGNC:4046]	Receptor for Wnt proteins. Component of the Wnt-Fzd-LRP5-LRP6 complex that triggers beta-catenin signaling through inducing aggregation of receptor-ligand complexes into ribosome-sized signalosomes. The beta-catenin canonical signaling pathway leads to the activation of disheveled proteins, inhibition of GSK-3 kinase, nuclear accumulation of beta-catenin and activation of Wnt target genes. A second signaling pathway involving PKC and calcium fluxes has been seen for some family members, but it is not yet clear if it represents a distinct pathway or if it can be integrated in the canonical pathway, as PKC seems to be required for Wnt-mediated inactivation of GSK-3 kinase. Both pathways seem to involve interactions with G-proteins. May be involved in transduction and intercellular transmission of polarity information during tissue morphogenesis and/or in differentiated tissues. Coreceptor along with RYK of Wnt proteins, such as WNT1.
FZD9	7	72848108	72850450	63	rs799314	rs73134942	101.97	0.057273	0.0001417	rs12155339	frizzled class receptor 9 [Source:HGNC Symbol;Acc:HGNC:4047]	Receptor for WNT2 that is coupled to the beta-catenin canonical signaling pathway, which leads to the activation of disheveled proteins, inhibition of GSK-3 kinase, nuclear accumulation of beta-catenin and activation of Wnt target genes (By similarity). Plays a role in neuromuscular junction (NMJ) assembly by negatively regulating the clustering of acetylcholine receptors (AChR) through the beta-catenin canonical signaling pathway (By similarity). May play a role in neural progenitor cells (NPCs) viability through the beta-catenin canonical signaling pathway by negatively regulating cell cycle arrest leading to inhibition of neuron apoptotic process (PubMed:27509850). During hippocampal development, regulates neuroblast proliferation and apoptotic cell death. Controls bone formation through non canonical Wnt signaling mediated via ISG15. Positively regulates bone regeneration through non canonical Wnt signaling.
FZR1	19	3506294	3536755	164	rs74662704	rs8113232	122.958	0.805779	0.009086	rs62130581	fizzy and cell division cycle 20 related 1 [Source:HGNC Symbol;Acc:HGNC:24824]	Substrate-specific adapter for the anaphase promoting complex/cyclosome (APC/C) E3 ubiquitin-protein ligase complex. Associates with the APC/C in late mitosis, in replacement of CDC20, and activates the APC/C during anaphase and telophase. The APC/C remains active in degrading substrates to ensure that positive regulators of the cell cycle do not accumulate prematurely. At the G1/S transition FZR1 is phosphorylated, leading to its dissociation from the APC/C. Following DNA damage, it is required for the G2 DNA damage checkpoint: its dephosphorylation and reassociation with the APC/C leads to the ubiquitination of PLK1, preventing entry into mitosis. Acts as an adapter for APC/C to target the DNA-end resection factor RBBP8/CtIP for ubiquitination and subsequent proteasomal degradation. Through the regulation of RBBP8/CtIP protein turnover, may play a role in DNA damage response, favoring DNA double-strand repair through error-prone non-homologous end joining (NHEJ) over error-free, RBBP8-mediated homologous recombination (HR) (PubMed:25349192).
G0S2	1	209848669	209849735	136	rs9430008	rs7539852	99.8646	0.834788	0.02294	rs12117175	G0/G1 switch 2 [Source:HGNC Symbol;Acc:HGNC:30229]	Promotes apoptosis by binding to BCL2, hence preventing the formation of protective BCL2-BAX heterodimers.
G2E3	14	31028328	31089046	108	rs720045	rs12894695	78.9988	0.793947	0.003016	rs144014855	G2/M-phase specific E3 ubiquitin protein ligase [Source:HGNC Symbol;Acc:HGNC:20338]	E3 ubiquitin-protein ligase which accepts ubiquitin from an E2 ubiquitin-conjugating enzyme in the form of a thioester and then directly transfers the ubiquitin to targeted substrates. Essential in early embryonic development to prevent apoptotic death.
G3BP1	5	151151475	151184915	66	rs10035665	rs12109022	105.445	0.0477592	0.0001788	rs146015412	G3BP stress granule assembly factor 1 [Source:HGNC Symbol;Acc:HGNC:30292]	May be a regulated effector of stress granule assembly. Phosphorylation-dependent sequence-specific endoribonuclease in vitro. Cleaves exclusively between cytosine and adenine and cleaves MYC mRNA preferentially at the 3'-UTR. ATP- and magnesium-dependent helicase. Unwinds preferentially partial DNA and RNA duplexes having a 17 bp annealed portion and either a hanging 3' tail or hanging tails at both 5'- and 3'-ends. Unwinds DNA/DNA, RNA/DNA, and RNA/RNA substrates with comparable efficiency. Acts unidirectionally by moving in the 5' to 3' direction along the bound single-stranded DNA.
G3BP2	4	76567952	76598667	58	rs59448225	rs7696241	20.1862	0.993745	0.1396	rs62318488	G3BP stress granule assembly factor 2 [Source:HGNC Symbol;Acc:HGNC:30291]	Probable scaffold protein that may be involved in mRNA transport.
G6PC	17	41052813	41066450	58	rs33986943	rs112107314	53.8785	0.526967	0.002778	rs145895047	glucose-6-phosphatase catalytic subunit [Source:HGNC Symbol;Acc:HGNC:4056]	Hydrolyzes glucose-6-phosphate to glucose in the endoplasmic reticulum. Forms with the glucose-6-phosphate transporter (SLC37A4/G6PT) the complex responsible for glucose production through glycogenolysis and gluconeogenesis. Hence, it is the key enzyme in homeostatic regulation of blood glucose levels.
G6PC2	2	169757749	169766510	82	rs13025525	rs73018724	85.1111	0.379525	0.01019	rs78125482	glucose-6-phosphatase catalytic subunit 2 [Source:HGNC Symbol;Acc:HGNC:28906]	May hydrolyze glucose-6-phosphate to glucose in the endoplasmic reticulum. May be responsible for glucose production through glycogenolysis and gluconeogenesis.
G6PC3	17	42148097	42153712	61	rs228787	rs143926892	79.6403	0.160094	0.002453	rs170635	glucose-6-phosphatase catalytic subunit 3 [Source:HGNC Symbol;Acc:HGNC:24861]	Hydrolyzes glucose-6-phosphate to glucose in the endoplasmic reticulum. May form with the glucose-6-phosphate transporter (SLC37A4/G6PT) a ubiquitously expressed complex responsible for glucose production through glycogenolysis and gluconeogenesis. Probably required for normal neutrophil function.
GAA	17	78075354	78093679	140	rs9915864	rs12453416	130.046	0.498521	0.01779	rs117099101	glucosidase alpha, acid [Source:HGNC Symbol;Acc:HGNC:4065]	Essential for the degradation of glygogen to glucose in lysosomes.
GAB1	4	144257982	144395718	139	rs300945	rs6827300	163.002	0.221036	0.001523	rs190591943	GRB2 associated binding protein 1 [Source:HGNC Symbol;Acc:HGNC:4066]	Adapter protein that plays a role in intracellular signaling cascades triggered by activated receptor-type kinases. Plays a role in FGFR1 signaling. Probably involved in signaling by the epidermal growth factor receptor (EGFR) and the insulin receptor (INSR).
GAB2	11	77926335	78128868	146	rs563453	rs149626388	248.159	0.0276941	0.0004204	rs139098890	GRB2 associated binding protein 2 [Source:HGNC Symbol;Acc:HGNC:14458]	Adapter protein which acts downstream of several membrane receptors including cytokine, antigen, hormone, cell matrix and growth factor receptors to regulate multiple signaling pathways. Regulates osteoclast differentiation mediating the TNFRSF11A/RANK signaling. In allergic response, it plays a role in mast cells activation and degranulation through PI-3-kinase regulation. Also involved in the regulation of cell proliferation and hematopoiesis.
GAB4	22	17442826	17489112	184	rs5748736	rs2845401	211.694	0.254255	0.01238	rs5748747	GRB2 associated binding protein family member 4 [Source:HGNC Symbol;Acc:HGNC:18325]
GABARAP	17	7143737	7145753	66	rs2586539	rs1634382	61.6696	0.441326	0.009306	rs9911250	GABA type A receptor-associated protein [Source:HGNC Symbol;Acc:HGNC:4067]	Ubiquitin-like modifier that plays a role in intracellular transport of GABA(A) receptors and its interaction with the cytoskeleton. Involved in apoptosis. Involved in autophagy. Whereas LC3s are involved in elongation of the phagophore membrane, the GABARAP/GATE-16 subfamily is essential for a later stage in autophagosome maturation.
GABARAPL1	12	10365488	10375724	132	rs2634159	rs116950613	92.0056	0.797959	0.01142	rs4763463	GABA type A receptor associated protein like 1 [Source:HGNC Symbol;Acc:HGNC:4068]	Ubiquitin-like modifier that increases cell-surface expression of kappa-type opioid receptor through facilitating anterograde intracellular trafficking of the receptor. Involved in formation of autophagosomal vacuoles. Whereas LC3s are involved in elongation of the phagophore membrane, the GABARAP/GATE-16 subfamily is essential for a later stage in autophagosome maturation.
GABARAPL2	16	75600248	75611779	92	rs2650400	rs78654839	75.1435	0.617943	0.001537	rs7196038	GABA type A receptor associated protein like 2 [Source:HGNC Symbol;Acc:HGNC:13291]	Ubiquitin-like modifier involved in intra-Golgi traffic. Modulates intra-Golgi transport through coupling between NSF activity and SNAREs activation. It first stimulates the ATPase activity of NSF which in turn stimulates the association with GOSR1 (By similarity). Involved in autophagy. Plays a role in mitophagy which contributes to regulate mitochondrial quantity and quality by eliminating the mitochondria to a basal level to fulfill cellular energy requirements and preventing excess ROS production. Whereas LC3s are involved in elongation of the phagophore membrane, the GABARAP/GATE-16 subfamily is essential for a later stage in autophagosome maturation.
GABARAPL3	15	90889762	90892679	79	rs184470014	rs560676016	86.9695	0.323302	0.002035	rs2601188	NA
GABBR1	6	29570004	29600962	141	rs9461536	rs3129050	303.883	0.00541248	1.57E-05	rs3130248	gamma-aminobutyric acid type B receptor subunit 1 [Source:HGNC Symbol;Acc:HGNC:4070]	NA
GABBR2	9	101050363	101471479	645	rs10818646	rs422531	1075.19	0.00239807	3.24E-05	rs56386936	gamma-aminobutyric acid type B receptor subunit 2 [Source:HGNC Symbol;Acc:HGNC:4507]	Component of a heterodimeric G-protein coupled receptor for GABA, formed by GABBR1 and GABBR2. Within the heterodimeric GABA receptor, only GABBR1 seems to bind agonists, while GABBR2 mediates coupling to G proteins. Ligand binding causes a conformation change that triggers signaling via guanine nucleotide-binding proteins (G proteins) and modulates the activity of down-stream effectors, such as adenylate cyclase. Signaling inhibits adenylate cyclase, stimulates phospholipase A2, activates potassium channels, inactivates voltage-dependent calcium-channels and modulates inositol phospholipid hydrolysis. Plays a critical role in the fine-tuning of inhibitory synaptic transmission. Pre-synaptic GABA receptor inhibits neurotransmitter release by down-regulating high-voltage activated calcium channels, whereas postsynaptic GABA receptor decreases neuronal excitability by activating a prominent inwardly rectifying potassium (Kir) conductance that underlies the late inhibitory postsynaptic potentials. Not only implicated in synaptic inhibition but also in hippocampal long-term potentiation, slow wave sleep, muscle relaxation and antinociception.
GABPA	21	27107257	27144771	93	rs73161749	rs9754018	71.4399	0.733186	0.03587	rs143557232	GA binding protein transcription factor subunit alpha [Source:HGNC Symbol;Acc:HGNC:4071]	Transcription factor capable of interacting with purine rich repeats (GA repeats). Necessary for the expression of the Adenovirus E4 gene.
GABPB1	15	50569388	50647605	125	rs16963441	rs11070773	201.615	0.0586331	0.001061	rs144841065	GA binding protein transcription factor subunit beta 1 [Source:HGNC Symbol;Acc:HGNC:4074]	Transcription factor capable of interacting with purine rich repeats (GA repeats). Necessary for the expression of the Adenovirus E4 gene.
GABPB1-AS1	15	50646370	50650503	63	rs77189483	rs62022635	64.0315	0.393653	0.00653	rs148471303	GABPB1 antisense RNA 1 [Source:HGNC Symbol;Acc:HGNC:44157]	NA
GABPB2	1	151043079	151091007	106	rs12117525	rs6587557	80.616	0.752806	0.02193	rs61819218	GA binding protein transcription factor subunit beta 2 [Source:HGNC Symbol;Acc:HGNC:28441]	May function as transcription factor capable of interacting with purine rich repeats (GA repeats).
GABRA1	5	161274196	161326965	93	rs74995739	rs11950413	142.052	0.0883168	0.0009367	rs148402115	gamma-aminobutyric acid type A receptor alpha1 subunit [Source:HGNC Symbol;Acc:HGNC:4075]	Component of the heteropentameric receptor for GABA, the major inhibitory neurotransmitter in the vertebrate brain. Functions also as histamine receptor and mediates cellular responses to histamine. Functions as receptor for diazepines and various anesthetics, such as pentobarbital; these are bound at a separate allosteric effector binding site. Functions as ligand-gated chloride channel.
GABRA2	4	46251580	46392056	129	rs13117951	rs62302687	151.981	0.225395	0.01672	rs74454258	gamma-aminobutyric acid type A receptor alpha2 subunit [Source:HGNC Symbol;Acc:HGNC:4076]	GABA, the major inhibitory neurotransmitter in the vertebrate brain, mediates neuronal inhibition by binding to the GABA/benzodiazepine receptor and opening an integral chloride channel.
GABRA4	4	46920916	46996424	127	rs138615640	rs7356278	174.638	0.11084	0.003889	rs13116355	gamma-aminobutyric acid type A receptor alpha4 subunit [Source:HGNC Symbol;Acc:HGNC:4078]	GABA, the major inhibitory neurotransmitter in the vertebrate brain, mediates neuronal inhibition by binding to the GABA/benzodiazepine receptor and opening an integral chloride channel.
GABRA5	15	27111865	27194357	190	rs4477672	rs72715919	250.813	0.0979317	0.008087	rs75820471	gamma-aminobutyric acid type A receptor alpha5 subunit [Source:HGNC Symbol;Acc:HGNC:4079]	GABA, the major inhibitory neurotransmitter in the vertebrate brain, mediates neuronal inhibition by binding to the GABA/benzodiazepine receptor and opening an integral chloride channel.
GABRA6	5	161112657	161129598	49	rs10515831	rs35799016	60.9097	0.22113	0.01079	rs144440497	gamma-aminobutyric acid type A receptor alpha6 subunit [Source:HGNC Symbol;Acc:HGNC:4080]	GABA, the major inhibitory neurotransmitter in the vertebrate brain, mediates neuronal inhibition by binding to the GABA/benzodiazepine receptor and opening an integral chloride channel.
GABRB1	4	47033294	47428447	357	rs75253498	rs6821385	964.983	1.98E-05	2.38E-07	rs4298113	gamma-aminobutyric acid type A receptor beta1 subunit [Source:HGNC Symbol;Acc:HGNC:4081]	Component of the heteropentameric receptor for GABA, the major inhibitory neurotransmitter in the vertebrate brain. Functions also as histamine receptor and mediates cellular responses to histamine. Functions as receptor for diazepines and various anesthetics, such as pentobarbital; these are bound at a separate allosteric effector binding site. Functions as ligand-gated chloride channel.
GABRB2	5	160715435	160975130	219	rs73311345	rs11750629	468.923	0.00269332	6.80E-05	rs17521304	gamma-aminobutyric acid type A receptor beta2 subunit [Source:HGNC Symbol;Acc:HGNC:4082]	Component of the heteropentameric receptor for GABA, the major inhibitory neurotransmitter in the vertebrate brain. Functions also as histamine receptor and mediates cellular responses to histamine. Functions as receptor for diazepines and various anesthetics, such as pentobarbital; these are bound at a separate allosteric effector binding site. Functions as ligand-gated chloride channel.
GABRB3	15	26788693	27018935	342	rs8027455	rs7178006	287.827	0.75269	0.007153	rs17646186	gamma-aminobutyric acid type A receptor beta3 subunit [Source:HGNC Symbol;Acc:HGNC:4083]	Component of the heteropentameric receptor for GABA, the major inhibitory neurotransmitter in the vertebrate brain. Functions also as histamine receptor and mediates cellular responses to histamine. Functions as receptor for diazepines and various anesthetics, such as pentobarbital; these are bound at a separate allosteric effector binding site. Functions as ligand-gated chloride channel.
GABRD	1	1950767	1962192	136	rs28707401	rs2803346	197.79	0.0648265	0.0004961	rs78305720	gamma-aminobutyric acid type A receptor delta subunit [Source:HGNC Symbol;Acc:HGNC:4084]	GABA, the major inhibitory neurotransmitter in the vertebrate brain, mediates neuronal inhibition by binding to the GABA/benzodiazepine receptor and opening an integral chloride channel.
GABRG1	4	46037786	46126082	95	rs149662508	rs4694823	171.987	0.0166915	0.003688	rs62306773	gamma-aminobutyric acid type A receptor gamma1 subunit [Source:HGNC Symbol;Acc:HGNC:4086]	GABA, the major inhibitory neurotransmitter in the vertebrate brain, mediates neuronal inhibition by binding to the GABA/benzodiazepine receptor and opening an integral chloride channel.
GABRG2	5	161494647	161582545	131	rs182051065	rs112236581	80.4269	0.935246	0.03157	rs146334876	gamma-aminobutyric acid type A receptor gamma2 subunit [Source:HGNC Symbol;Acc:HGNC:4087]	Component of the heteropentameric receptor for GABA, the major inhibitory neurotransmitter in the vertebrate brain. Functions also as histamine receptor and mediates cellular responses to histamine. Functions as receptor for diazepines and various anesthetics, such as pentobarbital; these are bound at a separate allosteric effector binding site. Functions as ligand-gated chloride channel.
GABRG3	15	27216428	27778373	685	rs7495454	rs3101613	890.97	0.0373499	0.0002215	rs117879646	gamma-aminobutyric acid type A receptor gamma3 subunit [Source:HGNC Symbol;Acc:HGNC:4088]	GABA, the major inhibitory neurotransmitter in the vertebrate brain, mediates neuronal inhibition by binding to the GABA/benzodiazepine receptor and opening an integral chloride channel.
GABRP	5	170210722	170241050	146	rs4868018	rs28624647	170.552	0.235005	0.002642	rs13156294	gamma-aminobutyric acid type A receptor pi subunit [Source:HGNC Symbol;Acc:HGNC:4089]	GABA, the major inhibitory neurotransmitter in the vertebrate brain, mediates neuronal inhibition by binding to the GABA/benzodiazepine receptor and opening an integral chloride channel. In the uterus, the function of the receptor appears to be related to tissue contractility. The binding of this pI subunit with other GABA(A) receptor subunits alters the sensitivity of recombinant receptors to modulatory agents such as pregnanolone.
GABRR1	6	89887222	89941007	175	rs1796724	rs3777526	239.886	0.125864	0.0002112	rs7739816	gamma-aminobutyric acid type A receptor rho1 subunit [Source:HGNC Symbol;Acc:HGNC:4090]	GABA, the major inhibitory neurotransmitter in the vertebrate brain, mediates neuronal inhibition by binding to the GABA/benzodiazepine receptor and opening an integral chloride channel. Rho-1 GABA receptor could play a role in retinal neurotransmission.
GABRR2	6	89966839	90025018	203	rs9444675	rs67970238	356.921	0.0147767	0.0003043	rs117060712	gamma-aminobutyric acid type A receptor rho2 subunit [Source:HGNC Symbol;Acc:HGNC:4091]	GABA, the major inhibitory neurotransmitter in the vertebrate brain, mediates neuronal inhibition by binding to the GABA/benzodiazepine receptor and opening an integral chloride channel. Rho-2 GABA receptor could play a role in retinal neurotransmission.
GABRR3	3	97705526	97754148	123	rs2172258	rs1492052	147.457	0.212456	0.00599	rs146618961	gamma-aminobutyric acid type A receptor rho3 subunit (gene/pseudogene) [Source:HGNC Symbol;Acc:HGNC:17969]	GABA, the major inhibitory neurotransmitter in the vertebrate brain, mediates neuronal inhibition by binding to the GABA/benzodiazepine receptor and opening an integral chloride channel.
GAD1	2	171673199	171717659	109	rs6756228	rs11899713	210.261	0.0200466	0.0006269	rs12621769	glutamate decarboxylase 1 [Source:HGNC Symbol;Acc:HGNC:4092]	Catalyzes the production of GABA.
GAD2	10	26505235	26593491	115	rs6482532	rs1335545	87.9336	0.740114	0.01334	rs17666959	glutamate decarboxylase 2 [Source:HGNC Symbol;Acc:HGNC:4093]	Catalyzes the production of GABA.
GADD45A	1	68150859	68154021	74	rs11209131	rs12071281	88.9722	0.245994	0.01531	rs4655570	growth arrest and DNA damage inducible alpha [Source:HGNC Symbol;Acc:HGNC:4095]	In T-cells, functions as a regulator of p38 MAPKs by inhibiting p88 phosphorylation and activity (By similarity). Might affect PCNA interaction with some CDK (cell division protein kinase) complexes; stimulates DNA excision repair in vitro and inhibits entry of cells into S phase.
GADD45B	19	2476122	2478257	197	rs117235453	rs58129906	162.833	0.720146	0.01956	rs144299347	growth arrest and DNA damage inducible beta [Source:HGNC Symbol;Acc:HGNC:4096]	Involved in the regulation of growth and apoptosis. Mediates activation of stress-responsive MTK1/MEKK4 MAPKKK.
GADD45G	9	92219926	92221469	136	rs13288121	rs870186	181.712	0.144508	0.002833	rs10908900	growth arrest and DNA damage inducible gamma [Source:HGNC Symbol;Acc:HGNC:4097]	Involved in the regulation of growth and apoptosis. Mediates activation of stress-responsive MTK1/MEKK4 MAPKKK.
GADD45GIP1	19	13064969	13068068	69	rs117478632	rs62109895	73.9482	0.346294	0.008075	rs141094842	GADD45G interacting protein 1 [Source:HGNC Symbol;Acc:HGNC:29996]	Acts as a negative regulator of G1 to S cell cycle phase progression by inhibiting cyclin-dependent kinases. Inhibitory effects are additive with GADD45 proteins but occurs also in the absence of GADD45 proteins. Acts as a repressor of the orphan nuclear receptor NR4A1 by inhibiting AB domain-mediated transcriptional activity. May be involved in the hormone-mediated regulation of NR4A1 transcriptional activity. May play a role in mitochondrial protein synthesis.
GADL1	3	30767691	30936153	245	rs3773650	rs114170564	266.415	0.313493	0.008996	rs3903533	glutamate decarboxylase like 1 [Source:HGNC Symbol;Acc:HGNC:27949]	May catalyze the decarboxylation of aspartate, cysteine sulfinic acid, and cysteic acid to beta-alanine, hypotaurine and taurine, respectively. Does not exhibit any decarboxylation activity toward glutamate.
GAK	4	843064	926178	227	rs116616956	rs6814300	237.231	0.366098	0.01396	rs142442487	cyclin G associated kinase [Source:HGNC Symbol;Acc:HGNC:4113]	Associates with cyclin G and CDK5. Seems to act as an auxilin homolog that is involved in the uncoating of clathrin-coated vesicles by Hsc70 in non-neuronal cells. Expression oscillates slightly during the cell cycle, peaking at G1.
GAL	11	68451982	68458643	77	rs183681965	rs75955844	97.7656	0.190873	0.0125	rs190728176	galanin and GMAP prepropeptide [Source:HGNC Symbol;Acc:HGNC:4114]	Endocrine hormone of the central and peripheral nervous systems that binds and activates the G protein-coupled receptors GALR1, GALR2, and GALR3. This small neuropeptide may regulate diverse physiologic functions including contraction of smooth muscle of the gastrointestinal and genitourinary tract, growth hormone and insulin release and adrenal secretion.
GAL3ST1	22	30950623	30960876	145	rs9608955	rs5997704	189.666	0.134167	0.0009411	rs79435691	galactose-3-O-sulfotransferase 1 [Source:HGNC Symbol;Acc:HGNC:24240]	Catalyzes the sulfation of membrane glycolipids. Seems to prefer beta-glycosides at the non-reducing termini of sugar chains attached to a lipid moiety. Catalyzes the synthesis of galactosylceramide sulfate (sulfatide), a major lipid component of the myelin sheath and of monogalactosylalkylacylglycerol sulfate (seminolipid), present in spermatocytes (By similarity). Also acts on lactosylceramide, galactosyl 1-alkyl-2-sn-glycerol and galactosyl diacylglycerol (in vitro).
GAL3ST2	2	242716239	242743702	184	rs4428044	rs6705653	293.559	0.0440798	0.0002492	rs71351116	galactose-3-O-sulfotransferase 2 [Source:HGNC Symbol;Acc:HGNC:24869]	Transfers a sulfate group to the hydroxyl group at C3 of non-reducing beta-galactosyl residues. Acts both on type 1 (Gal-beta-1,3-GlcNAc) and type 2 (Gal-beta-1,4-GlcNAc) chains with similar efficiency.
GAL3ST3	11	65808235	65816651	65	rs1151514	rs537497	76.0342	0.259669	0.005236	rs72932632	galactose-3-O-sulfotransferase 3 [Source:HGNC Symbol;Acc:HGNC:24144]	Transfers a sulfate to position 3 of non-reducing beta-galactosyl residues in N-glycans and core2-branched O-glycans. Has high activity towards Gal-beta-1,4-GlcNAc, Gal-beta-1,4(Fuc-alpha-1,3)GlcNAc and lower activity towards Gal-beta-1,3(Fuc-alpha-1,4)GlcNAc.
GAL3ST4	7	99756864	99766373	63	rs2272338	rs1727142	70.6092	0.307064	0.004157	rs7457787	galactose-3-O-sulfotransferase 4 [Source:HGNC Symbol;Acc:HGNC:24145]	Catalyzes the transfer of sulfate to beta-1,3-linked galactose residues in O-linked glycoproteins. Good substrates include asialofetuin, Gal-beta-1,3-GalNAc and Gal-beta-1,3 (GlcNAc-beta-1,6)GalNAc.
GALC	14	88399357	88460009	110	rs12881360	rs111466117	53.8605	0.975692	0.04867	rs147040711	galactosylceramidase [Source:HGNC Symbol;Acc:HGNC:4115]	Hydrolyzes the galactose ester bonds of galactosylceramide, galactosylsphingosine, lactosylceramide, and monogalactosyldiglyceride. Enzyme with very low activity responsible for the lysosomal catabolism of galactosylceramide, a major lipid in myelin, kidney and epithelial cells of small intestine and colon.
GALE	1	24122088	24127294	31	rs550850	rs77767474	44.162	0.132245	0.01049	rs28665368	UDP-galactose-4-epimerase [Source:HGNC Symbol;Acc:HGNC:4116]	Catalyzes two distinct but analogous reactions: the reversible epimerization of UDP-glucose to UDP-galactose and the reversible epimerization of UDP-N-acetylglucosamine to UDP-N-acetylgalactosamine. The reaction with UDP-Gal plays a critical role in the Leloir pathway of galactose catabolism in which galactose is converted to the glycolytic intermediate glucose 6-phosphate. It contributes to the catabolism of dietary galactose and enables the endogenous biosynthesis of both UDP-Gal and UDP-GalNAc when exogenous sources are limited. Both UDP-sugar interconversions are important in the synthesis of glycoproteins and glycolipids.
GALK1	17	73754017	73761280	102	rs3744000	rs147645780	81.7905	0.71542	0.01283	rs137881137	galactokinase 1 [Source:HGNC Symbol;Acc:HGNC:4118]	Major enzyme for galactose metabolism.
GALK2	15	49447955	49622002	80	rs78700243	rs117795150	75.7255	0.499129	0.01087	rs117586019	galactokinase 2 [Source:HGNC Symbol;Acc:HGNC:4119]	Acts on GalNAc. Also acts as a galactokinase when galactose is present at high concentrations. May be involved in a salvage pathway for the reutilization of free GalNAc derived from the degradation of complex carbohydrates.
GALM	2	38893051	38961909	151	rs17022983	rs13014136	171.229	0.277508	0.001094	rs141788688	galactose mutarotase [Source:HGNC Symbol;Acc:HGNC:24063]	Mutarotase converts alpha-aldose to the beta-anomer. It is active on D-glucose, L-arabinose, D-xylose, D-galactose, maltose and lactose.
GALNS	16	88880141	88923374	264	rs57816951	rs76620267	190.755	0.833243	0.02773	rs74649807	galactosamine (N-acetyl)-6-sulfatase [Source:HGNC Symbol;Acc:HGNC:4122]
GALNT1	18	33234532	33291798	100	rs77743939	rs146754330	81.7121	0.689432	0.01668	rs148545017	polypeptide N-acetylgalactosaminyltransferase 1 [Source:HGNC Symbol;Acc:HGNC:4123]	Catalyzes the initial reaction in O-linked oligosaccharide biosynthesis, the transfer of an N-acetyl-D-galactosamine residue to a serine or threonine residue on the protein receptor. Has a broad spectrum of substrates for peptides such as EA2, Muc5AC, Muc1a, Muc1b and Muc7.
GALNT10	5	153570294	153800543	357	rs34893575	rs72795454	427.993	0.179893	0.002095	rs114401161	polypeptide N-acetylgalactosaminyltransferase 10 [Source:HGNC Symbol;Acc:HGNC:19873]	Catalyzes the initial reaction in O-linked oligosaccharide biosynthesis, the transfer of an N-acetyl-D-galactosamine residue to a serine or threonine residue on the protein receptor. Has activity toward Muc5Ac and EA2 peptide substrates.
GALNT11	7	151722777	151819427	115	rs56850889	rs73481010	79.1818	0.875811	0.0312	rs74483926	polypeptide N-acetylgalactosaminyltransferase 11 [Source:HGNC Symbol;Acc:HGNC:19875]	Polypeptide N-acetylgalactosaminyltransferase that catalyzes the initiation of protein O-linked glycosylation and is involved in left/right asymmetry by mediating O-glycosylation of NOTCH1. O-glycosylation of NOTCH1 promotes activation of NOTCH1, modulating the balance between motile and immotile (sensory) cilia at the left-right organiser (LRO). Polypeptide N-acetylgalactosaminyltransferases catalyze the transfer of an N-acetyl-D-galactosamine residue to a serine or threonine residue on the protein receptor. Displays the same enzyme activity toward MUC1, MUC4, and EA2 than GALNT1. Not involved in glycosylation of erythropoietin (EPO).
GALNT12	9	101569980	101612363	135	rs34317897	rs10819446	276.572	0.0078497	0.003902	rs1885608	polypeptide N-acetylgalactosaminyltransferase 12 [Source:HGNC Symbol;Acc:HGNC:19877]	Catalyzes the initial reaction in O-linked oligosaccharide biosynthesis, the transfer of an N-acetyl-D-galactosamine residue to a serine or threonine residue on the protein receptor. Has activity toward non-glycosylated peptides such as Muc5AC, Muc1a and EA2, and no detectable activity with Muc2 and Muc7. Displays enzymatic activity toward the Gal-NAc-Muc5AC glycopeptide, but no detectable activity to mono-GalNAc-glycosylated Muc1a, Muc2, Muc7 and EA2. May play an important role in the initial step of mucin-type oligosaccharide biosynthesis in digestive organs.
GALNT13	2	154728425	155310489	461	rs2119720	rs13019049	405.872	0.669862	0.0001793	rs115246881	polypeptide N-acetylgalactosaminyltransferase 13 [Source:HGNC Symbol;Acc:HGNC:23242]	Catalyzes the initial reaction in O-linked oligosaccharide biosynthesis, the transfer of an N-acetyl-D-galactosamine residue to a serine or threonine residue on the protein receptor. Has a much stronger activity than GALNT1 to transfer GalNAc to mucin peptides, such as Muc5Ac and Muc7. Able to glycosylate SDC3. May be responsible for the synthesis of Tn antigen in neuronal cells.
GALNT14	2	31133330	31361592	357	rs115109847	rs4951968	348.316	0.488254	0.01857	rs74935242	polypeptide N-acetylgalactosaminyltransferase 14 [Source:HGNC Symbol;Acc:HGNC:22946]	Catalyzes the initial reaction in O-linked oligosaccharide biosynthesis, the transfer of an N-acetyl-D-galactosamine residue to a serine or threonine residue on the protein receptor. Displays activity toward mucin-derived peptide substrates such as Muc2, Muc5AC, Muc7, and Muc13 (-58). May be involved in O-glycosylation in kidney.
GALNT15	3	16216183	16271253	216	rs59623261	rs113432285	323.783	0.0605218	0.001522	rs79364534	polypeptide N-acetylgalactosaminyltransferase 15 [Source:HGNC Symbol;Acc:HGNC:21531]	Catalyzes the initial reaction in O-linked oligosaccharide biosynthesis, the transfer of an N-acetyl-D-galactosamine residue to a serine or threonine residue on the protein receptor. Although it displays a much weaker activity toward all substrates tested compared to GALNT2, it is able to transfer up to seven GalNAc residues to the Muc5AC peptide, suggesting that it can fill vicinal Thr/Ser residues in cooperation with other GALNT proteins. Prefers Muc1a as substrate.
GALNT16	14	69726680	69821190	219	rs11625374	rs12884741	153.788	0.860985	0.008546	rs8004349	polypeptide N-acetylgalactosaminyltransferase 16 [Source:HGNC Symbol;Acc:HGNC:23233]	Catalyzes the initial reaction in O-linked oligosaccharide biosynthesis, the transfer of an N-acetyl-D-galactosamine residue to a serine or threonine residue on the protein receptor.
GALNT18	11	11292420	11643561	858	rs4454708	rs61870445	1038.79	0.115803	0.0001973	rs112454385	polypeptide N-acetylgalactosaminyltransferase 18 [Source:HGNC Symbol;Acc:HGNC:30488]	Catalyzes the initial reaction in O-linked oligosaccharide biosynthesis, the transfer of an N-acetyl-D-galactosamine residue to a serine or threonine residue on the protein receptor.
GALNT2	1	230193535	230417876	417	rs12044467	rs12401370	398.812	0.53601	0.001549	rs12048446	polypeptide N-acetylgalactosaminyltransferase 2 [Source:HGNC Symbol;Acc:HGNC:4124]	Catalyzes the initial reaction in O-linked oligosaccharide biosynthesis, the transfer of an N-acetyl-D-galactosamine residue to a serine or threonine residue on the protein receptor. Has a broad spectrum of substrates for peptides such as EA2, Muc5AC, Muc1a, Muc1b. Probably involved in O-linked glycosylation of the immunoglobulin A1 (IgA1) hinge region.
GALNT3	2	166604312	166650803	65	rs777356	rs1560595	58.82	0.544981	0.02944	rs10210720	polypeptide N-acetylgalactosaminyltransferase 3 [Source:HGNC Symbol;Acc:HGNC:4125]	Catalyzes the initial reaction in O-linked oligosaccharide biosynthesis, the transfer of an N-acetyl-D-galactosamine residue to a serine or threonine residue on the protein receptor. Has activity toward HIV envelope glycoprotein gp120, EA2, Muc2 and Muc5. Probably glycosylates fibronectin in vivo. Glycosylates FGF23. Plays a central role in phosphate homeostasis.
GALNT4	12	89913189	89918583	54	rs34983446	rs75783043	27.402	0.960879	0.08647	rs7979968	polypeptide N-acetylgalactosaminyltransferase 4 [Source:HGNC Symbol;Acc:HGNC:4126]	Catalyzes the initial reaction in O-linked oligosaccharide biosynthesis, the transfer of an N-acetyl-D-galactosamine residue to a serine or threonine residue on the protein receptor. Has a highest activity toward Muc7, EA2 and Muc2, with a lowest activity than GALNT2. Glycosylates 'Thr-57' of SELPLG.
GALNT5	2	158114339	158167913	75	rs2592371	rs78185680	109.564	0.101744	0.01059	rs62175214	polypeptide N-acetylgalactosaminyltransferase 5 [Source:HGNC Symbol;Acc:HGNC:4127]	Catalyzes the initial reaction in O-linked oligosaccharide biosynthesis, the transfer of an N-acetyl-D-galactosamine residue to a serine or threonine residue on the protein receptor. Has activity toward EA2 peptide substrate, but has a weak activity toward Muc2 or Muc1b substrates.
GALNT6	12	51745832	51785200	129	rs7975715	rs7956306	141.491	0.311047	0.0001254	rs3759176	polypeptide N-acetylgalactosaminyltransferase 6 [Source:HGNC Symbol;Acc:HGNC:4128]	Catalyzes the initial reaction in O-linked oligosaccharide biosynthesis, the transfer of an N-acetyl-D-galactosamine residue to a serine or threonine residue on the protein receptor. May participate in synthesis of oncofetal fibronectin. Has activity toward Muc1a, Muc2, EA2 and fibronectin peptides.
GALNT7	4	174089903	174245118	160	rs13148896	rs150030151	287.112	0.0205453	0.001107	rs62341091	polypeptide N-acetylgalactosaminyltransferase 7 [Source:HGNC Symbol;Acc:HGNC:4129]	Glycopeptide transferase involved in O-linked oligosaccharide biosynthesis, which catalyzes the transfer of an N-acetyl-D-galactosamine residue to an already glycosylated peptide. In contrast to other proteins of the family, it does not act as a peptide transferase that transfers GalNAc onto serine or threonine residue on the protein receptor, but instead requires the prior addition of a GalNAc on a peptide before adding additional GalNAc moieties. Some peptide transferase activity is however not excluded, considering that its appropriate peptide substrate may remain unidentified.
GALNT8	12	4829751	4881892	131	rs2359252	rs10492059	134.138	0.402169	0.006323	rs11063324	polypeptide N-acetylgalactosaminyltransferase 8 [Source:HGNC Symbol;Acc:HGNC:4130]	Probably catalyzes the initial reaction in O-linked oligosaccharide biosynthesis, the transfer of an N-acetyl-D-galactosamine residue to a serine or threonine residue on the protein receptor.
GALNT9	12	132680916	132905905	333	rs11543305	rs28532082	303.204	0.607714	0.002107	rs118087439	polypeptide N-acetylgalactosaminyltransferase 9 [Source:HGNC Symbol;Acc:HGNC:4131]	Catalyzes the initial reaction in O-linked oligosaccharide biosynthesis, the transfer of an N-acetyl-D-galactosamine residue to a serine or threonine residue on the protein receptor. Does not glycosylate apomucin or SDC3.
GALNTL5	7	151653463	151717019	193	rs73160089	rs149269635	148.216	0.792975	0.01614	rs79119858	polypeptide N-acetylgalactosaminyltransferase like 5 [Source:HGNC Symbol;Acc:HGNC:21725]	Probable inactive glycosyltransferase required during spermatid development. May participate in protein loading into the acrosomes and accumulation of ubiquitin-proteasome systems around the head-tail coupling apparatus region.
GALNTL6	4	172734574	173961558	772	rs6855931	rs78913783	860.456	0.224544	0.00127	rs62343174	polypeptide N-acetylgalactosaminyltransferase like 6 [Source:HGNC Symbol;Acc:HGNC:33844]	Catalyzes the initial reaction in O-linked oligosaccharide biosynthesis, the transfer of an N-acetyl-D-galactosamine residue to a serine or threonine residue on the protein receptor.
GALP	19	56687388	56697144	188	rs902525	rs73621014	145.525	0.787219	0.02241	rs4368259	galanin like peptide [Source:HGNC Symbol;Acc:HGNC:24840]	Isoform 1: Hypothalamic neuropeptide which binds to the G-protein-coupled galanin receptors (GALR1, GALR2 and GALR3). Involved in a large number of putative physiological functions in CNS homeostatic processes, including the regulation of gonadotropin-releasing hormone secretion.|Isoform 2: Exhibits potent and dose-dependent vasoconstrictor and anti-edema activity in the cutaneous microvasculature, a physiologic effects which does not appear to be mediated via GALR1 or GALR2. Exhibits antimicrobial activity against Gram-negative bacterias, inducing bacterial membrane blebbing (PubMed:23537644).
GALR1	18	74962007	74982096	200	rs8094088	rs2850874	242.673	0.207024	0.006736	rs117708653	galanin receptor 1 [Source:HGNC Symbol;Acc:HGNC:4132]	Receptor for the hormone galanin. The activity of this receptor is mediated by G proteins that inhibit adenylate cyclase activity.
GALR2	17	74070881	74073622	68	rs2665965	rs2665966	85.3103	0.183578	0.009341	rs140350923	galanin receptor 2 [Source:HGNC Symbol;Acc:HGNC:4133]	Receptor for the hormone galanin and GALP. Receptor for the hormone spexin-1 (PubMed:24517231). The activity of this receptor is mediated by G proteins that activate the phospholipase C/protein kinase C pathway (via G(q)) and that inhibit adenylyl cyclase (via G(i)).
GALR3	22	38219388	38221502	53	rs1129448	rs142595067	65.5854	0.221113	0.01447	rs2413485	galanin receptor 3 [Source:HGNC Symbol;Acc:HGNC:4134]	Receptor for the hormone galanin (PubMed:25691535). Receptor for the hormone spexin-1 (PubMed:24517231).
GALT	9	34646585	34650595	63	rs10814125	rs77167112	76.2474	0.246529	0.001987	rs188836310	galactose-1-phosphate uridylyltransferase [Source:HGNC Symbol;Acc:HGNC:4135]	Plays an important role in galactose metabolism.
GAMT	19	1397024	1401569	111	rs72981649	rs8113441	115.076	0.378306	0.0008508	rs73515074	guanidinoacetate N-methyltransferase [Source:HGNC Symbol;Acc:HGNC:4136]	Converts guanidinoacetate to creatine, using S-adenosylmethionine as the methyl donor (PubMed:26003046, PubMed:24415674, PubMed:26319512). Important in nervous system development (PubMed:24415674).
GAN	16	81348570	81413803	250	rs141860315	rs111511181	252.846	0.419981	0.001008	rs2550735	gigaxonin [Source:HGNC Symbol;Acc:HGNC:4137]	Probable cytoskeletal component that directly or indirectly plays an important role in neurofilament architecture. May act as a substrate-specific adapter of an E3 ubiquitin-protein ligase complex which mediates the ubiquitination and subsequent proteasomal degradation of target proteins. Controls degradation of TBCB. Controls degradation of MAP1B and MAP1S, and is critical for neuronal maintenance and survival.
GANAB	11	62392297	62414198	49	rs1056044	rs1893761	27.0862	0.938905	0.05247	rs11600264	glucosidase II alpha subunit [Source:HGNC Symbol;Acc:HGNC:4138]	Cleaves sequentially the 2 innermost alpha-1,3-linked glucose residues from the Glc(2)Man(9)GlcNAc(2) oligosaccharide precursor of immature glycoproteins (PubMed:10929008). Required for PKD1/Polycystin-1 and PKD2/Polycystin-2 maturation and localization to the cell surface and cilia (PubMed:27259053).
GANC	15	42566365	42645864	92	rs1678991	rs2241827	79.0076	0.602139	0.002656	rs72707462	glucosidase alpha, neutral C [Source:HGNC Symbol;Acc:HGNC:4139]	Has alpha-glucosidase activity.
GAP43	3	115342150	115440334	238	rs76235207	rs28379284	312.372	0.0872176	0.001602	rs4831117	growth associated protein 43 [Source:HGNC Symbol;Acc:HGNC:4140]	This protein is associated with nerve growth. It is a major component of the motile "growth cones" that form the tips of elongating axons. Plays a role in axonal and dendritic filopodia induction.
GAPDH	12	6643570	6647541	70	rs7966779	rs12310569	76.34	0.329464	0.01621	rs12425927	glyceraldehyde-3-phosphate dehydrogenase [Source:HGNC Symbol;Acc:HGNC:4141]	Has both glyceraldehyde-3-phosphate dehydrogenase and nitrosylase activities, thereby playing a role in glycolysis and nuclear functions, respectively. Participates in nuclear events including transcription, RNA transport, DNA replication and apoptosis. Nuclear functions are probably due to the nitrosylase activity that mediates cysteine S-nitrosylation of nuclear target proteins such as SIRT1, HDAC2 and PRKDC. Modulates the organization and assembly of the cytoskeleton. Facilitates the CHP1-dependent microtubule and membrane associations through its ability to stimulate the binding of CHP1 to microtubules (By similarity). Glyceraldehyde-3-phosphate dehydrogenase is a key enzyme in glycolysis that catalyzes the first step of the pathway by converting D-glyceraldehyde 3-phosphate (G3P) into 3-phospho-D-glyceroyl phosphate. Component of the GAIT (gamma interferon-activated inhibitor of translation) complex which mediates interferon-gamma-induced transcript-selective translation inhibition in inflammation processes. Upon interferon-gamma treatment assembles into the GAIT complex which binds to stem loop-containing GAIT elements in the 3'-UTR of diverse inflammatory mRNAs (such as ceruplasmin) and suppresses their translation.
GAPDHS	19	36024313	36036221	157	rs7248005	rs10417313	210.502	0.111021	0.001554	rs4358061	glyceraldehyde-3-phosphate dehydrogenase, spermatogenic [Source:HGNC Symbol;Acc:HGNC:24864]	May play an important role in regulating the switch between different pathways for energy production during spermiogenesis and in the spermatozoon. Required for sperm motility and male fertility.
GAPT	5	57787329	57792185	76	rs114702133	rs6870990	78.533	0.387248	0.006714	rs963615	GRB2 binding adaptor protein, transmembrane [Source:HGNC Symbol;Acc:HGNC:26588]	Negatively regulates B-cell proliferation following stimulation through the B-cell receptor. May play an important role in maintenance of marginal zone (MZ) B-cells.
GAPVD1	9	128024072	128127290	124	rs146362316	rs111282058	278.387	0.00350916	4.98E-05	rs12238669	GTPase activating protein and VPS9 domains 1 [Source:HGNC Symbol;Acc:HGNC:23375]	Acts both as a GTPase-activating protein (GAP) and a guanine nucleotide exchange factor (GEF), and participates in various processes such as endocytosis, insulin receptor internalization or LC2A4/GLUT4 trafficking. Acts as a GEF for the Ras-related protein RAB31 by exchanging bound GDP for free GTP, leading to regulate LC2A4/GLUT4 trafficking. In the absence of insulin, it maintains RAB31 in an active state and promotes a futile cycle between LC2A4/GLUT4 storage vesicles and early endosomes, retaining LC2A4/GLUT4 inside the cells. Upon insulin stimulation, it is translocated to the plasma membrane, releasing LC2A4/GLUT4 from intracellular storage vesicles. Also involved in EGFR trafficking and degradation, possibly by promoting EGFR ubiquitination and subsequent degradation by the proteasome. Has GEF activity for Rab5 and GAP activity for Ras.
GAR1	4	110736665	110745893	61	rs17040826	rs11733805	37.0642	0.860316	0.00157	rs10434001	GAR1 ribonucleoprotein [Source:HGNC Symbol;Acc:HGNC:14264]	Required for ribosome biogenesis and telomere maintenance. Part of the H/ACA small nucleolar ribonucleoprotein (H/ACA snoRNP) complex, which catalyzes pseudouridylation of rRNA. This involves the isomerization of uridine such that the ribose is subsequently attached to C5, instead of the normal N1. Each rRNA can contain up to 100 pseudouridine ("psi") residues, which may serve to stabilize the conformation of rRNAs. May also be required for correct processing or intranuclear trafficking of TERC, the RNA component of the telomerase reverse transcriptase (TERT) holoenzyme.
GAREM	18	29843483	30050447	232	rs335518	rs79560602	198.526	0.642927	0.009	rs17663379	NA
GAREML	2	26395959	26412532	63	rs6755580	rs12987980	44.4619	0.763193	0.0346	rs116543946	NA
GARNL3	9	130025940	130155828	115	rs183814075	rs2265816	104.092	0.547915	0.005409	rs72766233	GTPase activating Rap/RanGAP domain like 3 [Source:HGNC Symbol;Acc:HGNC:25425]
GARS	7	30634180	30673648	80	rs38463	rs41353344	63.9114	0.663943	0.03091	rs149265265	glycyl-tRNA synthetase [Source:HGNC Symbol;Acc:HGNC:4162]	Catalyzes the ligation of glycine to the 3'-end of its cognate tRNA. Also produces diadenosine tetraphosphate (Ap4A), a universal pleiotropic signaling molecule needed for cell regulation pathways, by direct condensation of 2 ATPs.
GART	21	34876237	34915198	62	rs118055299	rs6517181	55.4507	0.537571	0.02452	rs71326957	phosphoribosylglycinamide formyltransferase, phosphoribosylglycinamide synthetase, phosphoribosylaminoimidazole synthetase [Source:HGNC Symbol;Acc:HGNC:4163]
GAS1	9	89559276	89562104	91	rs17052304	rs143483234	83.0321	0.521983	0.01309	rs10868503	growth arrest specific 1 [Source:HGNC Symbol;Acc:HGNC:4165]	Specific growth arrest protein involved in growth suppression. Blocks entry to S phase. Prevents cycling of normal and transformed cells.
GAS2	11	22688159	22834547	145	rs439032	rs10766974	162.744	0.273926	0.01327	rs593708	growth arrest specific 2 [Source:HGNC Symbol;Acc:HGNC:4167]	May play a role in apoptosis by acting as a cell death substrate for caspases. Is cleaved during apoptosis and the cleaved form induces dramatic rearrangements of the actin cytoskeleton and potent changes in the shape of the affected cells. May be involved in the membrane ruffling process.
GAS2L1	22	29702984	29708778	66	rs113792603	rs5997467	78.5334	0.257376	0.0005714	rs79684534	growth arrest specific 2 like 1 [Source:HGNC Symbol;Acc:HGNC:16955]	Seems to be involved in the cross-linking of microtubules and microfilaments.
GAS2L1P2	9	99837952	99844227	48	rs7875559	rs7019107	64.8554	0.142606	0.001828	rs150756568	NA
GAS2L2	17	34071529	34079897	83	rs2428464	rs34037918	113.187	0.111028	0.008597	rs72829933	NA
GAS2L3	12	100967488	101018685	111	rs145466284	rs11110457	81.0074	0.826972	0.02777	rs139448630	growth arrest specific 2 like 3 [Source:HGNC Symbol;Acc:HGNC:27475]	Cytoskeletal linker protein. May promote and stabilize the formation of the actin and microtubule network.
GAS5	1	173833038	173837125	41	rs7530546	rs78972925	44.3707	0.342501	0.02696	rs2208849	growth arrest specific 5 (non-protein coding) [Source:HGNC Symbol;Acc:HGNC:16355]	NA
GAS5-AS1	1	173832385	173833079	41	rs7530546	rs6695940	44.8221	0.334139	0.02696	rs2208849	GAS5 antisense RNA 1 [Source:HGNC Symbol;Acc:HGNC:44119]	NA
GAS6	13	114523521	114567046	200	rs55667556	rs76354829	169.636	0.658651	0.01085	rs139447608	growth arrest specific 6 [Source:HGNC Symbol;Acc:HGNC:4168]	Ligand for tyrosine-protein kinase receptors AXL, TYRO3 and MER whose signaling is implicated in cell growth and survival, cell adhesion and cell migration. GAS6/AXL signaling plays a role in various processes such as endothelial cell survival during acidification by preventing apoptosis, optimal cytokine signaling during human natural killer cell development, hepatic regeneration, gonadotropin-releasing hormone neuron survival and migration, platelet activation, or regulation of thrombotic responses.|(Microbial infection) Can bridges virus envelope phosphatidylserine to the TAM receptor tyrosine kinase Axl to mediate viral entry by apoptotic mimicry (PubMed:21501828). Plays a role in Dengue cell entry by apoptotic mimicry (PubMed:23084921). Plays a role in Vaccinia virus cell entry by apoptotic mimicry (PubMed:21501828). Plays a role in ebolavirus and marburgvirus cell entry by apoptotic mimicry (PubMed:17005688).
GAS6-AS1	13	114518582	114545814	182	rs58032708	rs145507348	144.688	0.716769	0.01085	rs139447608	GAS6 antisense RNA 1 [Source:HGNC Symbol;Acc:HGNC:39826]	NA
GAS6-AS2	13	114567149	114569805	155	rs117725576	rs113363462	141.786	0.554548	0.01085	rs139447608	NA
GAS7	17	9813925	10101868	625	rs12150149	rs73280162	533.91	0.813862	0.002239	rs28573099	growth arrest specific 7 [Source:HGNC Symbol;Acc:HGNC:4169]	May play a role in promoting maturation and morphological differentiation of cerebellar neurons.
GAS8	16	90086036	90111379	182	rs7201264	rs6500467	273.079	0.0994604	0.00012	rs34505755	growth arrest specific 8 [Source:HGNC Symbol;Acc:HGNC:4166]	Cytoskeletal linker which binds microtubules and probably functions in axonemal and non-axonemal dynein regulation. May play a role in the spermatozoa motility (By similarity). May play a role in cilia motility (PubMed:26387594).
GAST	17	39868577	39872221	85	rs75733413	rs4629018	60.3076	0.807165	0.0149	rs141743467	gastrin [Source:HGNC Symbol;Acc:HGNC:4164]	Gastrin stimulates the stomach mucosa to produce and secrete hydrochloric acid and the pancreas to secrete its digestive enzymes. It also stimulates smooth muscle contraction and increases blood circulation and water secretion in the stomach and intestine.
GATA2	3	128198264	128212030	149	rs7644598	rs73203441	216.162	0.0789024	0.0003474	rs7611275	GATA binding protein 2 [Source:HGNC Symbol;Acc:HGNC:4171]	Transcriptional activator which regulates endothelin-1 gene expression in endothelial cells. Binds to the consensus sequence 5'-AGATAG-3'.
GATA3	10	8096666	8117164	218	rs10752123	rs1243982	217.436	0.440432	0.006259	rs186593206	GATA binding protein 3 [Source:HGNC Symbol;Acc:HGNC:4172]	Transcriptional activator which binds to the enhancer of the T-cell receptor alpha and delta genes. Binds to the consensus sequence 5'-AGATAG-3'. Required for the T-helper 2 (Th2) differentiation process following immune and inflammatory responses.
GATA3-AS1	10	8092412	8095447	184	rs35222561	rs2671307	194.499	0.354332	0.006259	rs186593206	GATA3 antisense RNA 1 [Source:HGNC Symbol;Acc:HGNC:33786]	NA
GATA4	8	11561716	11617509	317	rs10108939	rs1736093	632.604	0.0153318	0.001453	rs3729851	GATA binding protein 4 [Source:HGNC Symbol;Acc:HGNC:4173]	Transcriptional activator that binds to the consensus sequence 5'-AGATAG-3' and plays a key role in cardiac development and function (PubMed:24000169, PubMed:27984724). In cooperation with TBX5, it binds to cardiac super-enhancers and promotes cardiomyocyte gene expression, while it downregulates endocardial and endothelial gene expression (PubMed:27984724). Involved in bone morphogenetic protein (BMP)-mediated induction of cardiac-specific gene expression. Binds to BMP response element (BMPRE) DNA sequences within cardiac activating regions (By similarity). Acts as a transcriptional activator of ANF in cooperation with NKX2-5 (By similarity). Promotes cardiac myocyte enlargement (PubMed:20081228). Required during testicular development (PubMed:21220346). May play a role in sphingolipid signaling by regulating the expression of sphingosine-1-phosphate degrading enzyme, spingosine-1-phosphate lyase (PubMed:15734735).
GATA5	20	61038552	61051026	166	rs10888228	rs28971537	131.607	0.732495	0.00929	rs6121613	GATA binding protein 5 [Source:HGNC Symbol;Acc:HGNC:15802]	Transcription factor required during cardiovascular development (PubMed:23289003). Plays an important role in the transcriptional program(s) that underlies smooth muscle cell diversity (By similarity). Binds to the functionally important CEF-1 nuclear protein binding site in the cardiac-specific slow/cardiac troponin C transcriptional enhancer (PubMed:25543888).
GATA6	18	19749397	19782491	84	rs67621005	rs117770695	78.8161	0.509698	0.01362	rs3764962	GATA binding protein 6 [Source:HGNC Symbol;Acc:HGNC:4174]	Transcriptional activator (PubMed:19666519, PubMed:27756709, PubMed:22750565, PubMed:22824924). Regulates SEMA3C and PLXNA2 (PubMed:19666519). Involved in gene regulation specifically in the gastric epithelium (PubMed:9315713). May regulate genes that protect epithelial cells from bacterial infection (PubMed:16968778). Involved in bone morphogenetic protein (BMP)-mediated cardiac-specific gene expression (By similarity). Binds to BMP response element (BMPRE) DNA sequences within cardiac activating regions.
GATA6-AS1	18	19746858	19748929	67	rs150747288	rs138045902	65.6772	0.451817	0.01362	rs3764962	GATA6 antisense RNA 1 (head to head) [Source:HGNC Symbol;Acc:HGNC:48840]	NA
GATAD1	7	92076761	92089381	59	rs38793	rs11767684	54.0108	0.536033	0.05417	rs79705414	GATA zinc finger domain containing 1 [Source:HGNC Symbol;Acc:HGNC:29941]	Component of some chromatin complex recruited to chromatin sites methylated 'Lys-4' of histone H3 (H3K4me).
GATAD2A	19	19496641	19619741	89	rs769267	rs8113107	148.964	0.0424015	0.0001239	rs34123065	GATA zinc finger domain containing 2A [Source:HGNC Symbol;Acc:HGNC:29989]	Transcriptional repressor. Enhances MBD2-mediated repression. Efficient repression requires the presence of GATAD2B.
GATAD2B	1	153777202	153895451	94	rs67849785	rs35138279	164.591	0.0220806	1.94E-05	rs140500481	GATA zinc finger domain containing 2B [Source:HGNC Symbol;Acc:HGNC:30778]	Transcriptional repressor. Enhances MBD2-mediated repression. Efficient repression requires the presence of GATAD2A. Targets MBD3 to discrete loci in the nucleus. May play a role in synapse development.
GATC	12	120884240	120901556	89	rs206967	rs146718874	130.019	0.0964759	0.001766	rs11065102	glutamyl-tRNA amidotransferase subunit C [Source:HGNC Symbol;Acc:HGNC:25068]	Allows the formation of correctly charged Gln-tRNA(Gln) through the transamidation of misacylated Glu-tRNA(Gln) in the mitochondria. The reaction takes place in the presence of glutamine and ATP through an activated gamma-phospho-Glu-tRNA(Gln).
GATM	15	45653321	45670980	42	rs113232369	rs16943246	30.3615	0.761572	0.008286	rs185706027	glycine amidinotransferase [Source:HGNC Symbol;Acc:HGNC:4175]	Catalyzes the biosynthesis of guanidinoacetate, the immediate precursor of creatine. Creatine plays a vital role in energy metabolism in muscle tissues. May play a role in embryonic and central nervous system development. May be involved in the response to heart failure by elevating local creatine synthesis.
GATS	7	99798277	99869855	82	rs141862851	rs112622797	93.6875	0.282438	0.003265	rs73161733	NA
GATSL3	22	30681106	30685616	81	rs117863372	rs11089445	137.669	0.0406457	8.06E-05	rs138833250	NA
GBA	1	155204238	155214653	56	rs78516530	rs4620533	66.5954	0.232531	0.00224	rs8177992	glucosylceramidase beta [Source:HGNC Symbol;Acc:HGNC:4177]
GBA2	9	35736862	35749225	59	rs1243874	rs10758324	57.1014	0.456494	0.03817	rs10972565	glucosylceramidase beta 2 [Source:HGNC Symbol;Acc:HGNC:18986]	Non-lysosomal glucosylceramidase that catalyzes the conversion of glucosylceramide (GlcCer) to free glucose and ceramide. Involved in sphingomyelin generation and prevention of glycolipid accumulation. May also catalyze the hydrolysis of bile acid 3-O-glucosides, however, the relevance of such activity is unclear in vivo. Plays a role in central nevous system development. Required for proper formation of motor neuron axons.
GBA3	4	22694536	22821195	141	rs79940687	rs1838906	145.112	0.389893	0.005153	rs2258829	glucosylceramidase beta 3 (gene/pseudogene) [Source:HGNC Symbol;Acc:HGNC:19069]	NA
GBAP1	1	155183615	155197325	65	rs12124306	rs144886967	76.2879	0.244106	0.005956	rs114525519	NA
GBAS	7	56032269	56067875	78	rs6974707	rs4427122	80.9528	0.382487	0.01136	rs117455324	NA
GBE1	3	81538849	81810950	158	rs73139638	rs9309878	183.08	0.24112	0.001932	rs145632929	1,4-alpha-glucan branching enzyme 1 [Source:HGNC Symbol;Acc:HGNC:4180]	Required for normal glycogen accumulation (PubMed:8463281, PubMed:26199317, PubMed:8613547). The alpha 1-6 branches of glycogen play an important role in increasing the solubility of the molecule.
GBF1	10	104005254	104142656	76	rs35523291	rs9665587	100.681	0.157017	0.001482	rs11574851	golgi brefeldin A resistant guanine nucleotide exchange factor 1 [Source:HGNC Symbol;Acc:HGNC:4181]	Guanine-nucleotide exchange factor (GEF) for members of the Arf family of small GTPases involved in trafficking in the early secretory pathway; its GEF activity initiates the coating of nascent vesicles via the localized generation of activated ARFs through replacement of GDP with GTP. Recruitment to cis-Golgi membranes requires membrane association of Arf-GDP and can be regulated by ARF1, ARF3, ARF4 and ARF5. Involved in the recruitment of the COPI coat complex to the endoplasmic reticulum exit sites (ERES), and the endoplasmic reticulum-Golgi intermediate (ERGIC) and cis-Golgi compartments which implicates ARF1 activation. Involved in COPI vesicle-dependent retrograde transport from the ERGIC and cis-Golgi compartments to the endoplasmic reticulum (ER) (PubMed:16926190, PubMed:17956946, PubMed:18003980, PubMed:12047556, PubMed:12808027, PubMed:19039328, PubMed:24213530). Involved in the trans-Golgi network recruitment of GGA1, GGA2, GGA3, BIG1, BIG2, and the AP-1 adaptor protein complex related to chlathrin-dependent transport; the function requires its GEF activity (probably at least in part on ARF4 and ARF5) (PubMed:23386609). Has GEF activity towards ARF1 (PubMed:15616190). Has in vitro GEF activity towards ARF5 (By similarity). Involved in the processing of PSAP (PubMed:17666033). Required for the assembly of the Golgi apparatus (PubMed:12808027, PubMed:18003980). The AMPK-phosphorylated form is involved in Golgi disassembly during mitotis and under stress conditions (PubMed:18063581, PubMed:23418352). May be involved in the COPI vesicle-dependent recruitment of PNPLA2 to lipid droplets; however, this function is under debate (PubMed:19461073, PubMed:22185782). In neutrophils, involved in G protein-coupled receptor (GPCR)-mediated chemotaxis und superoxide production. Proposed to be recruited by phosphatidylinositol-phosphates generated upon GPCR stimulation to the leading edge where it recruits and activates ARF1, and is involved in recruitment of GIT2 and the NADPH oxidase complex (PubMed:22573891).
GBGT1	9	136028334	136039332	149	rs686346	rs76782059	205.413	0.0944922	0.001185	rs12378537	globoside alpha-1,3-N-acetylgalactosaminyltransferase 1 (FORS blood group) [Source:HGNC Symbol;Acc:HGNC:20460]	Catalyzes the formation of some glycolipid via the addition of N-acetylgalactosamine (GalNAc) in alpha-1,3-linkage to some substrate. Glycolipids probably serve for adherence of some pathogens.
GBP1	1	89517986	89531043	76	rs6428493	rs7413158	104.598	0.14827	0.01286	rs368329864	guanylate binding protein 1 [Source:HGNC Symbol;Acc:HGNC:4182]	Hydrolyzes GTP to GMP in 2 consecutive cleavage reactions. Exhibits antiviral activity against influenza virus. Promote oxidative killing and deliver antimicrobial peptides to autophagolysosomes, providing broad host protection against different pathogen classes.
GBP1P1	1	89873237	89890493	76	rs112277206	rs75346920	78.7476	0.3833	0.0006264	rs12036430	NA
GBP2	1	89571815	89591842	60	rs1048443	rs61798772	77.2681	0.165468	0.01217	rs67701413	guanylate binding protein 2 [Source:HGNC Symbol;Acc:HGNC:4183]	Hydrolyzes GTP to GMP in 2 consecutive cleavage reactions, but the major reaction product is GDP (PubMed:8706832). Exhibits antiviral activity against influenza virus. Promote oxidative killing and deliver antimicrobial peptides to autophagolysosomes, providing broad host protection against different pathogen classes.
GBP3	1	89472359	89488549	81	rs10922528	rs4655896	114.335	0.111263	0.02562	rs184885545	guanylate binding protein 3 [Source:HGNC Symbol;Acc:HGNC:4184]	Exhibits antiviral activity against influenza virus.
GBP4	1	89646830	89664633	64	rs41288379	rs1324334	76.4291	0.237772	0.01251	rs10922583	guanylate binding protein 4 [Source:HGNC Symbol;Acc:HGNC:20480]	Binds GTP, GDP and GMP. Hydrolyzes GTP very efficiently; GDP rather than GMP is the major reaction product. Plays a role in erythroid differentiation.
GBP5	1	89724633	89738544	90	rs4656104	rs12033686	105.129	0.239881	0.007915	rs6428513	guanylate binding protein 5 [Source:HGNC Symbol;Acc:HGNC:19895]	As an activator of NLRP3 inflammasome assembly, plays a role in innate immunity and inflammation. Promotes selective NLRP3 inflammasome assembly in response to microbial and soluble, but not crystalline, agents (PubMed:22461501). Hydrolyzes GTP, but in contrast to other family members, does not produce GMP (PubMed:20180847).
GBP6	1	89829435	89853719	94	rs2390734	rs59741347	97.423	0.37961	0.007915	rs6428513	guanylate binding protein family member 6 [Source:HGNC Symbol;Acc:HGNC:25395]	Binds GTP, GDP and GMP.
GBP7	1	89597433	89641723	69	rs10922565	rs605325	86.8114	0.191106	0.01217	rs67701413	guanylate binding protein 7 [Source:HGNC Symbol;Acc:HGNC:29606]	Hydrolyzes GTP to GMP in two consecutive cleavage reactions. Promote oxidative killing and deliver antimicrobial peptides to autophagolysosomes, providing broad host protection against different pathogen classes.
GBX1	7	150845675	150864635	139	rs62490310	rs62489653	194.415	0.102402	0.002577	rs62489629	gastrulation brain homeobox 1 [Source:HGNC Symbol;Acc:HGNC:4185]
GBX2	2	237074306	237076652	85	rs13383138	rs57792200	33.5878	0.993696	0.07346	rs114891060	gastrulation brain homeobox 2 [Source:HGNC Symbol;Acc:HGNC:4186]	May act as a transcription factor for cell pluripotency and differentiation in the embryo.
GC	4	72607410	72671237	114	rs962685	rs4589993	117.367	0.393795	0.004505	rs403376	GC, vitamin D binding protein [Source:HGNC Symbol;Acc:HGNC:4187]	Involved in vitamin D transport and storage, scavenging of extracellular G-actin, enhancement of the chemotactic activity of C5 alpha for neutrophils in inflammation and macrophage activation.
GCA	2	163200582	163219148	47	rs74881754	rs114799607	57.9114	0.193878	0.009538	rs143073614	grancalcin [Source:HGNC Symbol;Acc:HGNC:15990]	Calcium-binding protein that may play a role in the adhesion of neutrophils to fibronectin. May play a role in the formation of focal adhesions.
GCAT	22	38203911	38213183	59	rs73411515	rs16998570	75.7485	0.194942	0.01447	rs2413485	glycine C-acetyltransferase [Source:HGNC Symbol;Acc:HGNC:4188]
GCC1	7	127220681	127225654	80	rs2157751	rs17716738	210.541	0.00175913	1.91E-05	rs35660964	GRIP and coiled-coil domain containing 1 [Source:HGNC Symbol;Acc:HGNC:19095]	Probably involved in maintaining Golgi structure.
GCC2	2	109065576	109125854	76	rs72833106	rs7581929	83.7321	0.315671	0.03139	rs78212346	GRIP and coiled-coil domain containing 2 [Source:HGNC Symbol;Acc:HGNC:23218]	Golgin which probably tethers transport vesicles to the trans-Golgi network (TGN) and regulates vesicular transport between the endosomes and the Golgi. As a RAB9A effector it is involved in recycling of the mannose 6-phosphate receptor from the late endosomes to the TGN. May also play a role in transport between the recycling endosomes and the Golgi. Required for maintenance of the Golgi structure, it is involved in the biogenesis of noncentrosomal, Golgi-associated microtubules through recruitment of CLASP1 and CLASP2.
GCDH	19	13001942	13010813	51	rs11085818	rs11558955	55.3298	0.335373	0.002706	rs113872431	glutaryl-CoA dehydrogenase [Source:HGNC Symbol;Acc:HGNC:4189]	Catalyzes the oxidative decarboxylation of glutaryl-CoA to crotonyl-CoA and CO(2) in the degradative pathway of L-lysine, L-hydroxylysine, and L-tryptophan metabolism. It uses electron transfer flavoprotein as its electron acceptor. Isoform Short is inactive.
GCFC2	2	75889831	75938111	126	rs72818704	rs6725810	149.154	0.252382	0.009152	rs41286005	GC-rich sequence DNA-binding factor 2 [Source:HGNC Symbol;Acc:HGNC:1317]	Factor that represses transcription. It binds to the GC-rich sequences (5'-GCGGGGC-3') present in the epidermal growth factor receptor, beta-actin, and calcium-dependent protease promoters. Involved in pre-mRNA splicing through regulating spliceosome C complex formation. May play a role during late-stage splicing events and turnover of excised inrons.
GCG	2	162999378	163008914	69	rs56286749	rs76714048	69.4426	0.42663	0.02604	rs141102226	glucagon [Source:HGNC Symbol;Acc:HGNC:4191]	Glucagon plays a key role in glucose metabolism and homeostasis. Regulates blood glucose by increasing gluconeogenesis and decreasing glycolysis. A counterregulatory hormone of insulin, raises plasma glucose levels in response to insulin-induced hypoglycemia. Plays an important role in initiating and maintaining hyperglycemic conditions in diabetes.|GLP-1 is a potent stimulator of glucose-dependent insulin release. Play important roles on gastric motility and the suppression of plasma glucagon levels. May be involved in the suppression of satiety and stimulation of glucose disposal in peripheral tissues, independent of the actions of insulin. Have growth-promoting activities on intestinal epithelium. May also regulate the hypothalamic pituitary axis (HPA) via effects on LH, TSH, CRH, oxytocin, and vasopressin secretion. Increases islet mass through stimulation of islet neogenesis and pancreatic beta cell proliferation. Inhibits beta cell apoptosis.|GLP-2 stimulates intestinal growth and up-regulates villus height in the small intestine, concomitant with increased crypt cell proliferation and decreased enterocyte apoptosis. The gastrointestinal tract, from the stomach to the colon is the principal target for GLP-2 action. Plays a key role in nutrient homeostasis, enhancing nutrient assimilation through enhanced gastrointestinal function, as well as increasing nutrient disposal. Stimulates intestinal glucose transport and decreases mucosal permeability.|Oxyntomodulin significantly reduces food intake. Inhibits gastric emptying in humans. Suppression of gastric emptying may lead to increased gastric distension, which may contribute to satiety by causing a sensation of fullness.|Glicentin may modulate gastric acid secretion and the gastro-pyloro-duodenal activity. May play an important role in intestinal mucosal growth in the early period of life.
GCGR	17	79762007	79771889	48	rs151106468	rs113437492	69.8318	0.113074	0.007576	rs7214710	glucagon receptor [Source:HGNC Symbol;Acc:HGNC:4192]	G-protein coupled receptor for glucagon that plays a central role in the regulation of blood glucose levels and glucose homeostasis. Regulates the rate of hepatic glucose production by promoting glycogen hydrolysis and gluconeogenesis. Plays an important role in mediating the responses to fasting. Ligand binding causes a conformation change that triggers signaling via guanine nucleotide-binding proteins (G proteins) and modulates the activity of down-stream effectors, such as adenylate cyclase. Promotes activation of adenylate cyclase. Besides, plays a role in signaling via a phosphatidylinositol-calcium second messenger system.
GCH1	14	55308723	55369542	95	rs911615	rs7159953	79.124	0.60967	0.003007	rs12885400	GTP cyclohydrolase 1 [Source:HGNC Symbol;Acc:HGNC:4193]	Positively regulates nitric oxide synthesis in umbilical vein endothelial cells (HUVECs). May be involved in dopamine synthesis. May modify pain sensitivity and persistence. Isoform GCH-1 is the functional enzyme, the potential function of the enzymatically inactive isoforms remains unknown.
GCHFR	15	41056284	41059911	49	rs2412546	rs144984874	43.6637	0.532827	0.01316	rs7177218	GTP cyclohydrolase I feedback regulator [Source:HGNC Symbol;Acc:HGNC:4194]	Mediates tetrahydrobiopterin inhibition of GTP cyclohydrolase 1. This inhibition is reversed by L-phenylalanine.
GCK	7	44183869	44229022	150	rs55949129	rs75079129	176.223	0.230683	0.002047	rs74897641	glucokinase [Source:HGNC Symbol;Acc:HGNC:4195]	Catalyzes the initial step in utilization of glucose by the beta-cell and liver at physiological glucose concentration. Glucokinase has a high Km for glucose, and so it is effective only when glucose is abundant. The role of GCK is to provide G6P for the synthesis of glycogen. Pancreatic glucokinase plays an important role in modulating insulin secretion. Hepatic glucokinase helps to facilitate the uptake and conversion of glucose by acting as an insulin-sensitive determinant of hepatic glucose usage.
GCKR	2	27719705	27746550	61	rs11126999	rs10165098	38.7141	0.890593	0.01897	rs71441083	glucokinase regulator [Source:HGNC Symbol;Acc:HGNC:4196]	Inhibits glucokinase (GCK) by forming an inactive complex with this enzyme. The affinity of GCKR for GCK is modulated by fructose metabolites: GCKR with bound fructose 6-phosphate has increased affinity for GCK, while GCKR with bound fructose 1-phosphate has strongly decreased affinity for GCK and does not inhibit GCK activity.
GCLC	6	53362139	53409927	182	rs77001899	rs576977	242.486	0.102082	0.000888	rs17881548	glutamate-cysteine ligase catalytic subunit [Source:HGNC Symbol;Acc:HGNC:4311]
GCLM	1	94352589	94375012	82	rs12141014	rs11165042	79.385	0.462848	0.03127	rs78804856	glutamate-cysteine ligase modifier subunit [Source:HGNC Symbol;Acc:HGNC:4312]
GCM1	6	52991759	53013624	118	rs17616311	rs12214188	101.706	0.589221	0.007082	rs116678753	glial cells missing homolog 1 [Source:HGNC Symbol;Acc:HGNC:4197]	Transcription factor involved in the control of expression of placental growth factor (PGF) and other placenta-specific genes (PubMed:10542267, PubMed:18160678). Binds to the trophoblast-specific element 2 (TSE2) of the aromatase gene enhancer (PubMed:10542267). Binds to the SYDE1 promoter (PubMed:27917469). Has a central role in mediating the differentiation of trophoblast cells along both the villous and extravillous pathways in placental development (PubMed:19219068).
GCM2	6	10873455	10882098	129	rs10946802	rs1225730	129.759	0.415236	0.01665	rs75580201	glial cells missing homolog 2 [Source:HGNC Symbol;Acc:HGNC:4198]	Transcription factor that binds specific sequences on gene promoters and activate their transcription. Through the regulation of gene transcription, may play a role in parathyroid gland development.
GCN1L1	12	120565013	120632513	103	rs75499226	rs190495643	117.396	0.271649	0.004621	rs111484181	NA
GCNT1	9	79056581	79122332	181	rs35031885	rs4744796	133.983	0.776511	0.01102	rs11144944	glucosaminyl (N-acetyl) transferase 1, core 2 [Source:HGNC Symbol;Acc:HGNC:4203]	Glycosyltransferase that catalyzes the transfer of an N-acetylglucosamine moiety onto mucin-type core 1 O-glycan to form the branched mucin-type core 2 O-glycan. Mucin-type core 2 O-glycans play an important role in leukocyte extravasation as they serve as scaffolds for the display of the selectin ligand sialyl Lewis X by leukocytes.
GCNT2	6	10521567	10629601	207	rs686291	rs112707457	327.566	0.0280315	0.002174	rs9379521	glucosaminyl (N-acetyl) transferase 2 (I blood group) [Source:HGNC Symbol;Acc:HGNC:4204]	Branching enzyme that converts linear into branched poly-N-acetyllactosaminoglycans. Introduces the blood group I antigen during embryonic development. It is closely associated with the development and maturation of erythroid cells.|Isoform C: Determines the expression of the blood group I antigen in erythrocytes.
GCNT3	15	59903981	59912210	116	rs77282660	rs6151557	163.939	0.0998223	0.001958	rs8026652	glucosaminyl (N-acetyl) transferase 3, mucin type [Source:HGNC Symbol;Acc:HGNC:4205]	Glycosyltransferase that can synthesize all known mucin beta 6 N-acetylglucosaminides. Mediates core 2 and core 4 O-glycan branching, 2 important steps in mucin-type biosynthesis. Has also I-branching enzyme activity by converting linear into branched poly-N-acetyllactosaminoglycans, leading to introduce the blood group I antigen during embryonic development.
GCNT4	5	74323288	74326724	93	rs10045282	rs4632781	598.576	1.68E-07	9.41E-09	rs4621540	glucosaminyl (N-acetyl) transferase 4, core 2 [Source:HGNC Symbol;Acc:HGNC:17973]	Glycosyltransferase that mediates core 2 O-glycan branching, an important step in mucin-type biosynthesis. Does not have core 4 O-glycan or I-branching enzyme activity.
GCNT7	20	55066547	55100981	150	rs139479108	rs17380712	169.68	0.271258	7.16E-06	rs6069788	glucosaminyl (N-acetyl) transferase family member 7 [Source:HGNC Symbol;Acc:HGNC:16099]	Glycosyltransferase.
GCOM1	15	57884101	58009755	305	rs11632464	rs118059712	265.188	0.650088	0.0003422	rs61357712	GRINL1A complex locus 1 [Source:HGNC Symbol;Acc:HGNC:26424]	NA
GCSAM	3	111839687	111852152	79	rs143694039	rs73218095	108.081	0.145628	0.003449	rs966032	germinal center associated signaling and motility [Source:HGNC Symbol;Acc:HGNC:20253]	Involved in the negative regulation of lymphocyte motility. It mediates the migration-inhibitory effects of IL6. Serves as a positive regulator of the RhoA signaling pathway. Enhancement of RhoA activation results in inhibition of lymphocyte and lymphoma cell motility by activation of its downstream effector ROCK. Is a regulator of B-cell receptor signaling, that acts through SYK kinase activation.
GCSAML	1	247670359	247740992	213	rs55646866	rs28817987	194.088	0.567988	0.000682	rs74638260	germinal center associated signaling and motility like [Source:HGNC Symbol;Acc:HGNC:29583]
GCSAML-AS1	1	247687980	247694106	118	rs12070144	rs78488574	112.598	0.497263	0.0205	rs78789435	GCSAML antisense RNA 1 [Source:HGNC Symbol;Acc:HGNC:41244]	NA
GCSH	16	81115551	81129980	195	rs77874075	rs76142172	211.402	0.326279	0.009699	rs78594039	glycine cleavage system protein H [Source:HGNC Symbol;Acc:HGNC:4208]	The glycine cleavage system catalyzes the degradation of glycine. The H protein (GCSH) shuttles the methylamine group of glycine from the P protein (GLDC) to the T protein (GCST).
GCSHP3	2	206980296	206981296	68	rs4673344	rs35017389	61.9803	0.505045	0.05321	rs78826721	NA
GDA	9	74729510	74867140	179	rs147800833	rs76555622	183.9	0.388323	0.001506	rs13301271	guanine deaminase [Source:HGNC Symbol;Acc:HGNC:4212]	Catalyzes the hydrolytic deamination of guanine, producing xanthine and ammonia.
GDAP1	8	75262617	75279335	80	rs78618404	rs189542264	79.6593	0.434129	0.01212	rs145381868	ganglioside induced differentiation associated protein 1 [Source:HGNC Symbol;Acc:HGNC:15968]	Regulates the mitochondrial network by promoting mitochondrial fission.
GDAP1L1	20	42875738	42909557	98	rs8268	rs4812820	142.997	0.0987863	0.001002	rs4812801	ganglioside induced differentiation associated protein 1 like 1 [Source:HGNC Symbol;Acc:HGNC:4213]
GDAP2	1	118406106	118472302	61	rs1418727	rs12069633	31.363	0.974252	0.02872	rs76465391	ganglioside induced differentiation associated protein 2 [Source:HGNC Symbol;Acc:HGNC:18010]
GDE1	16	19513014	19533450	72	rs1557518	rs12927813	67.1229	0.481411	0.04759	rs17227190	glycerophosphodiester phosphodiesterase 1 [Source:HGNC Symbol;Acc:HGNC:29644]	Has glycerophosphoinositol phosphodiesterase activity. Has little or no activity towards glycerophosphocholine. GDE1 activity can be modulated by G-protein signaling pathways.
GDF1	19	18979354	19006953	105	rs111884641	rs10415595	135.894	0.176912	0.006576	rs73004815	growth differentiation factor 1 [Source:HGNC Symbol;Acc:HGNC:4214]	May mediate cell differentiation events during embryonic development.
GDF10	10	48425787	48439138	142	rs117853127	rs72794236	145.398	0.394411	0.005801	rs9421801	NA
GDF11	12	56137063	56146665	59	rs7953669	rs10161417	89.7002	0.075378	0.003473	rs147650254	growth differentiation factor 11 [Source:HGNC Symbol;Acc:HGNC:4216]	Secreted signal that acts globally to specify positional identity along the anterior/posterior axis during development. Play critical roles in patterning both mesodermal and neural tissues and in establishing the skeletal pattern.
GDF15	19	18496967	18499986	113	rs59896830	rs10420384	120.797	0.351974	0.007126	rs66978877	growth differentiation factor 15 [Source:HGNC Symbol;Acc:HGNC:30142]
GDF2	10	48413091	48416872	138	rs145283629	rs9421815	140.394	0.395911	0.005801	rs9421801	NA
GDF5	20	34021144	34025970	48	rs4911494	rs55969606	134.894	0.00267471	0.0004897	rs224331	growth differentiation factor 5 [Source:HGNC Symbol;Acc:HGNC:4220]	Growth factor involved in bone and cartilage formation. During cartilage development regulates differentiation of chondrogenic tissue through two pathways. Firstly, positively regulates differentiation of chondrogenic tissue through its binding of high affinity with BMPR1B and of less affinity with BMPR1A, leading to induction of SMAD1-SMAD5-SMAD8 complex phosphorylation and then SMAD protein signaling transduction (PubMed:24098149, PubMed:21976273, PubMed:15530414, PubMed:25092592). Secondly, negatively regulates chondrogenic differentiation through its interaction with NOG (PubMed:21976273). Required to prevent excessive muscle loss upon denervation. This function requires SMAD4 and is mediated by phosphorylated SMAD1/5/8 (By similarity). Binds bacterial lipopolysaccharide (LPS) and mediates LPS-induced inflammatory response, including TNF secretion by monocytes (PubMed:11276205).
GDF6	8	97154557	97173020	102	rs13260411	rs72678804	96.5133	0.483977	0.02905	rs76507315	growth differentiation factor 6 [Source:HGNC Symbol;Acc:HGNC:4221]	Growth factor that controls proliferation and cellular differentiation in the retina and bone formation. Plays a key role in regulating apoptosis during retinal development. Establishes dorsal-ventral positional information in the retina and controls the formation of the retinotectal map (PubMed:23307924). Required for normal formation of bones and joints in the limbs, skull, digits and axial skeleton. Plays a key role in establishing boundaries between skeletal elements during development. Regulation of GDF6 expression seems to be a mechanism for evolving species-specific changes in skeletal strucutres. Seems to positively regulates differentiation of chondrogenic tissue through the growth factor receptors subunits BMPR1A, BMPR1B, BMPR2 and ACVR2A, leading to the activation of SMAD1-SMAD5-SMAD8 complex. The regulation of chondrogenic differentiation is inhibited by NOG (PubMed:26643732). Also involved in the induction of adipogenesis from mesenchymal stem cells. This mechanism acts through the growth factor receptors subunits BMPR1A, BMPR2 and ACVR2A and the activation of SMAD1-SMAD5-SMAD8 complex and MAPK14/p38.
GDF7	2	20866423	20871250	157	rs77038389	rs72784344	130.307	0.696887	0.008875	rs141966351	growth differentiation factor 7 [Source:HGNC Symbol;Acc:HGNC:4222]	May play an active role in the motor area of the primate neocortex.
GDF9	5	132196873	132202576	48	rs138027117	rs66628697	56.6667	0.267128	0.002529	rs62385316	growth differentiation factor 9 [Source:HGNC Symbol;Acc:HGNC:4224]	Required for ovarian folliculogenesis. Promotes primordial follicle development. Stimulates granulosa cell proliferation. Promotes cell transition from G0/G1 to S and G2/M phases, through an increase of CCND1 and CCNE1 expression, and RB1 phosphorylation. It regulates STAR expression and cAMP-dependent progesterone release in granulosa and thecal cells. Attenuates the suppressive effects of activin A on STAR expression and progesterone production by increasing the expression of inhibin B. It suppresses FST and FSTL3 production in granulosa-lutein cells.
GDI2	10	5807185	5855512	124	rs7900614	rs980230	98.7786	0.673485	0.01755	rs713589	GDP dissociation inhibitor 2 [Source:HGNC Symbol;Acc:HGNC:4227]	Regulates the GDP/GTP exchange reaction of most Rab proteins by inhibiting the dissociation of GDP from them, and the subsequent binding of GTP to them.
GDNF	5	37812778	37839782	151	rs12516069	rs17328812	121.704	0.658618	0.008183	rs79074117	glial cell derived neurotrophic factor [Source:HGNC Symbol;Acc:HGNC:4232]	Neurotrophic factor that enhances survival and morphological differentiation of dopaminergic neurons and increases their high-affinity dopamine uptake.
GDNF-AS1	5	37840539	37875900	205	rs60262907	rs36115073	192.588	0.528602	0.002653	rs72749205	GDNF antisense RNA 1 [Source:HGNC Symbol;Acc:HGNC:43592]	NA
GDPD1	17	57297827	57353330	72	rs12942659	rs77848455	85.5159	0.242925	0.01122	rs9892222	glycerophosphodiester phosphodiesterase domain containing 1 [Source:HGNC Symbol;Acc:HGNC:20883]
GDPD3	16	30116130	30124878	54	rs9939774	rs8063720	127.981	0.0101255	0.004946	rs56369689	glycerophosphodiester phosphodiesterase domain containing 3 [Source:HGNC Symbol;Acc:HGNC:28638]
GDPD4	11	76927602	76998463	109	rs79122000	rs522015	66.9148	0.911104	0.03442	rs113157719	glycerophosphodiester phosphodiesterase domain containing 4 [Source:HGNC Symbol;Acc:HGNC:24849]
GDPD5	11	75145684	75236599	176	rs676703	rs79261574	164.228	0.516933	0.002747	rs35477669	glycerophosphodiester phosphodiesterase domain containing 5 [Source:HGNC Symbol;Acc:HGNC:28804]	Promotes neurite formation. Cooperates with PRDX1 to drive postmitotic motor neuron differentiation. The glycerophosphodiester phosphodiesterase activity may be required for its role in neuronal differentiation. May contribute to the osmotic regulation of cellular glycerophosphocholine.
GDPGP1	15	90777486	90785312	98	rs4932166	rs28540096	117.608	0.241579	0.01009	rs4932306	GDP-D-glucose phosphorylase 1 [Source:HGNC Symbol;Acc:HGNC:34360]	Specific and highly efficient GDP-D-glucose phosphorylase regulating the levels of GDP-D-glucose in cells.
GEM	8	95261484	95274547	118	rs62523265	rs2450564	80.9355	0.839928	0.006734	rs2445723	GTP binding protein overexpressed in skeletal muscle [Source:HGNC Symbol;Acc:HGNC:4234]	Could be a regulatory protein, possibly participating in receptor-mediated signal transduction at the plasma membrane. Has guanine nucleotide-binding activity but undetectable intrinsic GTPase activity.
GEMIN2	14	39583487	39606177	57	rs12432236	rs76622480	54.1186	0.474315	0.01276	rs72673356	gem nuclear organelle associated protein 2 [Source:HGNC Symbol;Acc:HGNC:10884]	The SMN complex plays a catalyst role in the assembly of small nuclear ribonucleoproteins (snRNPs), the building blocks of the spliceosome. Thereby, plays an important role in the splicing of cellular pre-mRNAs. Most spliceosomal snRNPs contain a common set of Sm proteins SNRPB, SNRPD1, SNRPD2, SNRPD3, SNRPE, SNRPF and SNRPG that assemble in a heptameric protein ring on the Sm site of the small nuclear RNA to form the core snRNP. In the cytosol, the Sm proteins SNRPD1, SNRPD2, SNRPE, SNRPF and SNRPG are trapped in an inactive 6S pICln-Sm complex by the chaperone CLNS1A that controls the assembly of the core snRNP. Dissociation by the SMN complex of CLNS1A from the trapped Sm proteins and their transfer to an SMN-Sm complex triggers the assembly of core snRNPs and their transport to the nucleus.
GEMIN4	17	647660	655501	125	rs399840	rs689250	219.905	0.0248224	0.0004014	rs2657626	gem nuclear organelle associated protein 4 [Source:HGNC Symbol;Acc:HGNC:15717]	The SMN complex plays a catalyst role in the assembly of small nuclear ribonucleoproteins (snRNPs), the building blocks of the spliceosome. Thereby, plays an important role in the splicing of cellular pre-mRNAs. Most spliceosomal snRNPs contain a common set of Sm proteins SNRPB, SNRPD1, SNRPD2, SNRPD3, SNRPE, SNRPF and SNRPG that assemble in a heptameric protein ring on the Sm site of the small nuclear RNA to form the core snRNP. In the cytosol, the Sm proteins SNRPD1, SNRPD2, SNRPE, SNRPF and SNRPG are trapped in an inactive 6S pICln-Sm complex by the chaperone CLNS1A that controls the assembly of the core snRNP. Dissociation by the SMN complex of CLNS1A from the trapped Sm proteins and their transfer to an SMN-Sm complex triggers the assembly of core snRNPs and their transport to the nucleus.
GEMIN5	5	154266975	154317776	66	rs17116489	rs114586163	41.9964	0.902371	0.03871	rs113785684	gem nuclear organelle associated protein 5 [Source:HGNC Symbol;Acc:HGNC:20043]	Required for the assembly of the SMN complex that plays a catalyst role in the assembly of small nuclear ribonucleoproteins (snRNPs), the building blocks of the spliceosome (PubMed:16857593, PubMed:18984161, PubMed:20513430). Thereby, plays an important role in the splicing of cellular pre-mRNAs. Most spliceosomal snRNPs contain a common set of Sm proteins SNRPB, SNRPD1, SNRPD2, SNRPD3, SNRPE, SNRPF and SNRPG that assemble in a heptameric protein ring on the Sm site of the small nuclear RNA to form the core snRNP. In the cytosol, the Sm proteins SNRPD1, SNRPD2, SNRPE, SNRPF and SNRPG are trapped in an inactive 6S pICln-Sm complex by the chaperone CLNS1A that controls the assembly of the core snRNP (PubMed:18984161). Dissociation by the SMN complex of CLNS1A from the trapped Sm proteins and their transfer to an SMN-Sm complex triggers the assembly of core snRNPs and their transport to the nucleus (PubMed:18984161). GEMIN5 acts as the snRNA-binding protein of the SMN complex (PubMed:11714716, PubMed:16857593, PubMed:19377484, PubMed:19750007, PubMed:20513430, PubMed:27834343, PubMed:27881600, PubMed:27881601). Binds to the 7-methylguanosine cap of RNA molecules (PubMed:19750007, PubMed:27834343, PubMed:27881600, PubMed:27881601, Ref.25). Binds to the 3'-UTR of SMN1 mRNA and regulates its translation; does not affect mRNA stability (PubMed:25911097). May play a role in the regulation of protein synthesis via its interaction with ribosomes (PubMed:27507887).
GEMIN6	2	39005326	39009106	60	rs182240059	rs7588621	81.0177	0.166366	0.001094	rs141788688	gem nuclear organelle associated protein 6 [Source:HGNC Symbol;Acc:HGNC:20044]	The SMN complex plays a catalyst role in the assembly of small nuclear ribonucleoproteins (snRNPs), the building blocks of the spliceosome. Thereby, plays an important role in the splicing of cellular pre-mRNAs. Most spliceosomal snRNPs contain a common set of Sm proteins SNRPB, SNRPD1, SNRPD2, SNRPD3, SNRPE, SNRPF and SNRPG that assemble in a heptameric protein ring on the Sm site of the small nuclear RNA to form the core snRNP. In the cytosol, the Sm proteins SNRPD1, SNRPD2, SNRPE, SNRPF and SNRPG are trapped in an inactive 6S pICln-Sm complex by the chaperone CLNS1A that controls the assembly of the core snRNP. Dissociation by the SMN complex of CLNS1A from the trapped Sm proteins and their transfer to an SMN-Sm complex triggers the assembly of core snRNPs and their transport to the nucleus.
GEMIN7	19	45582517	45594782	83	rs1076986	rs78273125	154.685	0.0173196	0.001495	rs10420057	gem nuclear organelle associated protein 7 [Source:HGNC Symbol;Acc:HGNC:20045]	The SMN complex plays a catalyst role in the assembly of small nuclear ribonucleoproteins (snRNPs), the building blocks of the spliceosome. Thereby, plays an important role in the splicing of cellular pre-mRNAs. Most spliceosomal snRNPs contain a common set of Sm proteins SNRPB, SNRPD1, SNRPD2, SNRPD3, SNRPE, SNRPF and SNRPG that assemble in a heptameric protein ring on the Sm site of the small nuclear RNA to form the core snRNP. In the cytosol, the Sm proteins SNRPD1, SNRPD2, SNRPE, SNRPF and SNRPG are trapped in an inactive 6S pICln-Sm complex by the chaperone CLNS1A that controls the assembly of the core snRNP. Dissociation by the SMN complex of CLNS1A from the trapped Sm proteins and their transfer to an SMN-Sm complex triggers the assembly of core snRNPs and their transport to the nucleus.
GEMIN8P4	1	90458823	90460525	73	rs17446795	rs116557330	66.2182	0.537607	0.03777	rs6657085	NA
GEN1	2	17935176	17966632	112	rs6716388	rs12710649	64.618	0.93661	0.03856	rs2061609	GEN1, Holliday junction 5' flap endonuclease [Source:HGNC Symbol;Acc:HGNC:26881]	Endonuclease which resolves Holliday junctions by the introduction of symmetrically related cuts across the junction point, to produce nicked duplex products in which the nicks can be readily ligated. Four-way DNA intermediates, also known as Holliday junctions, are formed during homologous recombination and DNA repair, and their resolution is necessary for proper chromosome segregation.
GET4	7	916190	936071	206	rs6973278	rs7811597	352.545	0.0245123	0.005746	rs34217249	golgi to ER traffic protein 4 [Source:HGNC Symbol;Acc:HGNC:21690]	As part of a cytosolic protein quality control complex, the BAG6/BAT3 complex, maintains misfolded and hydrophobic patches-containing proteins in a soluble state and participates to their proper delivery to the endoplasmic reticulum or alternatively can promote their sorting to the proteasome where they undergo degradation (PubMed:20676083, PubMed:21636303, PubMed:21743475, PubMed:28104892). The BAG6/BAT3 complex is involved in the post-translational delivery of tail-anchored/type II transmembrane proteins to the endoplasmic reticulum membrane. Recruited to ribosomes, it interacts with the transmembrane region of newly synthesized tail-anchored proteins and together with SGTA and ASNA1 mediates their delivery to the endoplasmic reticulum (PubMed:20676083, PubMed:28104892). Client proteins that cannot be properly delivered to the endoplasmic reticulum are ubiquitinated and sorted to the proteasome (PubMed:28104892). Similarly, the BAG6/BAT3 complex also functions as a sorting platform for proteins of the secretory pathway that are mislocalized to the cytosol either delivering them to the proteasome for degradation or to the endoplasmic reticulum (PubMed:21743475). The BAG6/BAT3 complex also plays a role in the endoplasmic reticulum-associated degradation (ERAD), a quality control mechanism that eliminates unwanted proteins of the endoplasmic reticulum through their retrotranslocation to the cytosol and their targeting to the proteasome. It maintains these retrotranslocated proteins in an unfolded yet soluble state condition in the cytosol to ensure their proper delivery to the proteasome (PubMed:21636303).
GFAP	17	42982993	42992920	107	rs55889272	rs8080524	194.72	0.0391695	2.83E-05	rs75707322	glial fibrillary acidic protein [Source:HGNC Symbol;Acc:HGNC:4235]	GFAP, a class-III intermediate filament, is a cell-specific marker that, during the development of the central nervous system, distinguishes astrocytes from other glial cells.
GFER	16	2034149	2037750	185	rs62038769	rs12445258	176.695	0.487	0.01464	rs4325553	growth factor, augmenter of liver regeneration [Source:HGNC Symbol;Acc:HGNC:4236]	Isoform 1: FAD-dependent sulfhydryl oxidase that regenerates the redox-active disulfide bonds in CHCHD4/MIA40, a chaperone essential for disulfide bond formation and protein folding in the mitochondrial intermembrane space. The reduced form of CHCHD4/MIA40 forms a transient intermolecular disulfide bridge with GFER/ERV1, resulting in regeneration of the essential disulfide bonds in CHCHD4/MIA40, while GFER/ERV1 becomes re-oxidized by donating electrons to cytochrome c or molecular oxygen.|Isoform 2: May act as an autocrine hepatotrophic growth factor promoting liver regeneration.
GFI1	1	92940317	92952433	40	rs2025607	rs1333744	58.8543	0.104258	3.34E-05	rs146874682	growth factor independent 1 transcriptional repressor [Source:HGNC Symbol;Acc:HGNC:4237]	Transcription repressor essential for hematopoiesis. Functions in a cell-context and development-specific manner. Binds to 5'-TAAATCAC[AT]GCA-3' in the promoter region of a large number of genes. Component of several complexes, including the EHMT2-GFI1-HDAC1, AJUBA-GFI1-HDAC1 and RCOR-GFI-KDM1A-HDAC complexes, that suppress, via histone deacetylase (HDAC) recruitment, a number of genes implicated in multilineage blood cell development. Regulates neutrophil differentiation, promotes proliferation of lymphoid cells, and is required for granulocyte development. Mediates, together with U2AF1L4, the alternative splicing of CD45 and controls T-cell receptor signaling. Regulates the endotoxin-mediated Toll-like receptor (TLR) inflammatory response by antagonizing RELA. Cooperates with CBFA2T2 to regulate ITGB1-dependent neurite growth. Controls cell-cycle progression by repressing CDKNIA/p21 transcription in response to TGFB1 via recruitment of GFI1 by ZBTB17 to the CDKNIA/p21 and CDKNIB promoters. Required for the maintenance of inner ear hair cells.
GFI1B	9	135854097	135867084	197	rs3761840	rs603098	223.421	0.265382	0.003029	rs60038159	growth factor independent 1B transcriptional repressor [Source:HGNC Symbol;Acc:HGNC:4238]	NA
GFM1	3	158362316	158410360	70	rs16829122	rs113166116	126.709	0.0339991	0.002705	rs6804230	G elongation factor mitochondrial 1 [Source:HGNC Symbol;Acc:HGNC:13780]	Mitochondrial GTPase that catalyzes the GTP-dependent ribosomal translocation step during translation elongation. During this step, the ribosome changes from the pre-translocational (PRE) to the post-translocational (POST) state as the newly formed A-site-bound peptidyl-tRNA and P-site-bound deacylated tRNA move to the P and E sites, respectively. Catalyzes the coordinated movement of the two tRNA molecules, the mRNA and conformational changes in the ribosome. Does not mediate the disassembly of ribosomes from messenger RNA at the termination of mitochondrial protein biosynthesis.
GFM2	5	74017028	74063196	87	rs820843	rs72764669	74.1622	0.627386	0.02867	rs17670514	G elongation factor mitochondrial 2 [Source:HGNC Symbol;Acc:HGNC:29682]	Mitochondrial GTPase that mediates the disassembly of ribosomes from messenger RNA at the termination of mitochondrial protein biosynthesis. Acts in collaboration with MRRF. GTP hydrolysis follows the ribosome disassembly and probably occurs on the ribosome large subunit. Not involved in the GTP-dependent ribosomal translocation step during translation elongation.
GFOD1	6	13363586	13487869	184	rs2439545	rs116192005	139.187	0.843638	0.002596	rs60591187	glucose-fructose oxidoreductase domain containing 1 [Source:HGNC Symbol;Acc:HGNC:21096]
GFOD2	16	67708435	67753273	53	rs117370963	rs112074117	35.3861	0.838282	0.04113	rs74900413	glucose-fructose oxidoreductase domain containing 2 [Source:HGNC Symbol;Acc:HGNC:28159]	Promotes matrix assembly.
GFPT1	2	69546900	69614386	61	rs4311092	rs4284873	82.8303	0.138533	0.001468	rs55962715	glutamine--fructose-6-phosphate transaminase 1 [Source:HGNC Symbol;Acc:HGNC:4241]	Controls the flux of glucose into the hexosamine pathway. Most likely involved in regulating the availability of precursors for N- and O-linked glycosylation of proteins. Regulates the circadian expression of clock genes ARNTL/BMAL1 and CRY1.
GFPT2	5	179727699	179780315	254	rs35588458	rs80300158	241.58	0.495757	0.0001167	rs142416325	glutamine-fructose-6-phosphate transaminase 2 [Source:HGNC Symbol;Acc:HGNC:4242]	Controls the flux of glucose into the hexosamine pathway. Most likely involved in regulating the availability of precursors for N- and O-linked glycosylation of proteins.
GFRA1	10	117816441	118033126	278	rs4751943	rs11815002	224.459	0.804271	0.004147	rs117089813	GDNF family receptor alpha 1 [Source:HGNC Symbol;Acc:HGNC:4243]	Receptor for GDNF. Mediates the GDNF-induced autophosphorylation and activation of the RET receptor.
GFRA2	8	21549529	21646346	219	rs6586992	rs57850896	394.127	0.00622253	0.0002812	rs58268150	GDNF family receptor alpha 2 [Source:HGNC Symbol;Acc:HGNC:4244]	Receptor for neurturin. Mediates the NRTN-induced autophosphorylation and activation of the RET receptor. Also able to mediate GDNF signaling through the RET tyrosine kinase receptor.|Isoform 2: participates in NRTN-induced 'Ser-727' phosphorylation of STAT3.
GFRA3	5	137588068	137610253	65	rs11743620	rs17286080	62.725	0.469806	0.001787	rs150691696	GDNF family receptor alpha 3 [Source:HGNC Symbol;Acc:HGNC:4245]	Receptor for the glial cell line-derived neurotrophic factor, ARTN (artemin). Mediates the artemin-induced autophosphorylation and activation of the RET receptor tyrosine kinase.
GFRA4	20	3639938	3644046	179	rs612038	rs117435358	161.462	0.561377	0.002676	rs2853213	GDNF family receptor alpha 4 [Source:HGNC Symbol;Acc:HGNC:13821]	Receptor for persephin. Mediates the GDNF-induced autophosphorylation and activation of the RET receptor. May be important in C-cell development and, in the postnatal development of the adrenal medulla.
GFRAL	6	55192266	55267291	154	rs2653349	rs4072060	322.319	0.00690123	0.0006151	rs62418177	GDNF family receptor alpha like [Source:HGNC Symbol;Acc:HGNC:32789]
GFY	19	49929687	49932075	87	rs143229533	rs117486964	87.4437	0.425608	0.01299	rs7260434	golgi associated olfactory signaling regulator [Source:HGNC Symbol;Acc:HGNC:44663]	Required for proper function of the olfactory system. May be involved in establishing the acuity of olfactory sensory signaling.
GGA1	22	38004480	38029571	130	rs2267365	rs5756763	135.079	0.377008	0.003145	rs80083606	golgi associated, gamma adaptin ear containing, ARF binding protein 1 [Source:HGNC Symbol;Acc:HGNC:17842]	Plays a role in protein sorting and trafficking between the trans-Golgi network (TGN) and endosomes. Mediates the ARF-dependent recruitment of clathrin to the TGN and binds ubiquitinated proteins and membrane cargo molecules with a cytosolic acidic cluster-dileucine (AC-LL) motif.
GGA2	16	23474862	23521815	57	rs4967954	rs7205366	69.746	0.204485	0.004096	rs147519965	golgi associated, gamma adaptin ear containing, ARF binding protein 2 [Source:HGNC Symbol;Acc:HGNC:16064]	Plays a role in protein sorting and trafficking between the trans-Golgi network (TGN) and endosomes. Mediates the ARF-dependent recruitment of clathrin to the TGN and binds ubiquitinated proteins and membrane cargo molecules with a cytosolic acidic cluster-dileucine (AC-LL) motif.
GGA3	17	73232686	73258474	78	rs72844552	rs9909443	154.329	0.0203177	0.001746	rs35084766	golgi associated, gamma adaptin ear containing, ARF binding protein 3 [Source:HGNC Symbol;Acc:HGNC:17079]	Plays a role in protein sorting and trafficking between the trans-Golgi network (TGN) and endosomes. Mediates the ARF-dependent recruitment of clathrin to the TGN and binds ubiquitinated proteins and membrane cargo molecules with a cytosolic acidic cluster-dileucine (AC-LL) motif.
GGACT	13	101182417	101241046	115	rs2057446	rs7985718	192.291	0.0352889	0.0002463	rs2255873	gamma-glutamylamine cyclotransferase [Source:HGNC Symbol;Acc:HGNC:25100]	Contributes to degradation of proteins cross-linked by transglutaminases. Degrades the cross-link between a lysine and a glutamic acid residue from two proteins that have been cross-linked by transglutaminases. Catalyzes the formation of 5-oxoproline from L-gamma-glutamyl-L-epsilon-lysine. Inactive with L-gamma-glutamyl-alpha-amino acid substrates such as L-gamma-glutamyl-L-alpha-cysteine and L-gamma-glutamyl-L-alpha-alanine.
GGCT	7	30536236	30544457	92	rs79486294	rs117530490	78.3533	0.624843	0.02932	rs111284102	gamma-glutamylcyclotransferase [Source:HGNC Symbol;Acc:HGNC:21705]	Catalyzes the formation of 5-oxoproline from gamma-glutamyl dipeptides and may play a significant role in glutathione homeostasis. Induces release of cytochrome c from mitochondria with resultant induction of apoptosis.
GGCX	2	85771977	85788657	92	rs12471036	rs13418207	63.9149	0.755154	0.04234	rs77427278	gamma-glutamyl carboxylase [Source:HGNC Symbol;Acc:HGNC:4247]	Mediates the vitamin K-dependent carboxylation of glutamate residues to calcium-binding gamma-carboxyglutamate (Gla) residues with the concomitant conversion of the reduced hydroquinone form of vitamin K to vitamin K epoxide.
GGH	8	63927638	63951610	80	rs181371482	rs7005322	70.3526	0.557597	0.0001571	rs181070159	gamma-glutamyl hydrolase [Source:HGNC Symbol;Acc:HGNC:4248]	Hydrolyzes the polyglutamate sidechains of pteroylpolyglutamates. Progressively removes gamma-glutamyl residues from pteroylpoly-gamma-glutamate to yield pteroyl-alpha-glutamate (folic acid) and free glutamate. May play an important role in the bioavailability of dietary pteroylpolyglutamates and in the metabolism of pteroylpolyglutamates and antifolates.
GGN	19	38874991	38878668	98	rs8101488	rs4801752	199.197	0.0127234	0.0009778	rs73044923	gametogenetin [Source:HGNC Symbol;Acc:HGNC:18869]	May be involved in spermatogenesis.
GGNBP1	6	33551475	33556803	118	rs62405926	rs55642707	157.843	0.157408	0.00226	rs5745568	NA
GGNBP2	17	34900736	34946276	84	rs12948803	rs211991	69.9208	0.636387	0.0006053	rs143862198	NA
GGPS1	1	235491752	235507844	63	rs116222448	rs140139014	85.6782	0.134826	0.007095	rs144647926	geranylgeranyl diphosphate synthase 1 [Source:HGNC Symbol;Acc:HGNC:4249]	Catalyzes the trans-addition of the three molecules of IPP onto DMAPP to form geranylgeranyl pyrophosphate, an important precursor of carotenoids and geranylated proteins.
GGT1	22	24979717	25024972	85	rs11090327	rs6004233	98.9114	0.237781	0.02043	rs131464	gamma-glutamyltransferase 1 [Source:HGNC Symbol;Acc:HGNC:4250]	Cleaves the gamma-glutamyl bond of extracellular glutathione (gamma-Glu-Cys-Gly), glutathione conjugates, and other gamma-glutamyl compounds. The metabolism of glutathione releases free glutamate and the dipeptide, cysteinyl-glycine, which is hydrolyzed to cysteine and glycine by dipeptidases. In the presence of high concentrations of dipeptides and some amino acids, can also catalyze a transpeptidation reaction, transferring the gamma-glutamyl moiety to an acceptor amino acid to form a new gamma-glutamyl compound. Initiates extracellular glutathione (GSH) breakdown, provides cells with a local cysteine supply and contributes to maintain intracellular GSH level. It is part of the cell antioxidant defense mechanism. Isoform 3 seems to be inactive.
GGT5	22	24615621	24641110	111	rs5760234	rs188431829	97.4933	0.574869	0.004107	rs150369701	gamma-glutamyltransferase 5 [Source:HGNC Symbol;Acc:HGNC:4260]	Cleaves the gamma-glutamyl peptide bond of glutathione conjugates, but maybe not glutathione itself. Converts leukotriene C4 (LTC4) to leukotriene D4 (LTD4).
GGT6	17	4460221	4463891	210	rs4790636	rs3744143	246.947	0.22024	0.002166	rs77218525	gamma-glutamyltransferase 6 [Source:HGNC Symbol;Acc:HGNC:26891]	Cleaves glutathione conjugates.
GGT7	20	33432522	33460661	49	rs6060052	rs149656220	121.45	0.00237664	0.002836	rs6060057	gamma-glutamyltransferase 7 [Source:HGNC Symbol;Acc:HGNC:4259]	Cleaves glutathione conjugates.
GGT8P	2	91963367	91970153	16	rs7559391	rs144443572	16.9471	0.377036	0.06448	rs12994707	NA
GGTA1P	9	124217318	124262306	85	rs11562336	rs79867950	73.3924	0.601645	0.03748	rs118049682	NA
GGTLC1	20	23965689	23969416	74	rs2263706	rs6114419	87.0542	0.24941	0.001414	rs111959052	gamma-glutamyltransferase light chain 1 [Source:HGNC Symbol;Acc:HGNC:16437]
GGTLC2	22	22987090	22990368	91	rs76359604	rs5996349	83.3705	0.516128	0.01601	rs5759371	gamma-glutamyltransferase light chain 2 [Source:HGNC Symbol;Acc:HGNC:18596]
GH1	17	61994552	61996212	83	rs2665826	rs7218917	142.106	0.0461832	0.005172	rs2665828	growth hormone 1 [Source:HGNC Symbol;Acc:HGNC:4261]	Plays an important role in growth control. Its major role in stimulating body growth is to stimulate the liver and other tissues to secrete IGF-1. It stimulates both the differentiation and proliferation of myoblasts. It also stimulates amino acid uptake and protein synthesis in muscle and other tissues.
GH2	17	61957571	61959302	57	rs968719	rs8077653	94.9708	0.0626512	0.005172	rs2665828	growth hormone 2 [Source:HGNC Symbol;Acc:HGNC:4262]	Plays an important role in growth control. Its major role in stimulating body growth is to stimulate the liver and other tissues to secrete IGF-1. It stimulates both the differentiation and proliferation of myoblasts. It also stimulates amino acid uptake and protein synthesis in muscle and other tissues.
GHDC	17	40341104	40346550	67	rs79400690	rs72820892	86.7188	0.1664	0.006262	rs148849317	GH3 domain containing [Source:HGNC Symbol;Acc:HGNC:24438]
GHITM	10	85899184	85913311	128	rs10749478	rs11200923	129.135	0.419607	0.00522	rs79713626	growth hormone inducible transmembrane protein [Source:HGNC Symbol;Acc:HGNC:17281]	Required for the mitochondrial tubular network and cristae organization. Involved in apoptotic release of cytochrome c.
GHR	5	42423876	42721980	173	rs114546810	rs76742033	161.493	0.528243	0.004048	rs10079480	growth hormone receptor [Source:HGNC Symbol;Acc:HGNC:4263]	Receptor for pituitary gland growth hormone involved in regulating postnatal body growth. On ligand binding, couples to the JAK2/STAT5 pathway.|The soluble form (GHBP) acts as a reservoir of growth hormone in plasma and may be a modulator/inhibitor of GH signaling.|Isoform 2 up-regulates the production of GHBP and acts as a negative inhibitor of GH signaling.
GHRH	20	35879489	35885299	74	rs112796368	rs74402987	84.0868	0.284834	0.02351	rs1534972	growth hormone releasing hormone [Source:HGNC Symbol;Acc:HGNC:4265]	GRF is released by the hypothalamus and acts on the adenohypophyse to stimulate the secretion of growth hormone.
GHRHR	7	31003635	31019146	156	rs28362704	rs73688732	148.194	0.494808	0.006774	rs3779248	growth hormone releasing hormone receptor [Source:HGNC Symbol;Acc:HGNC:4266]	Receptor for GRF, coupled to G proteins which activate adenylyl cyclase. Stimulates somatotroph cell growth, growth hormone gene transcription and growth hormone secretion.
GHRL	3	10327433	10334631	123	rs11926277	rs241508	171.266	0.138997	0.006264	rs2241307	ghrelin and obestatin prepropeptide [Source:HGNC Symbol;Acc:HGNC:18129]	Ghrelin is the ligand for growth hormone secretagogue receptor type 1 (GHSR). Induces the release of growth hormone from the pituitary. Has an appetite-stimulating effect, induces adiposity and stimulates gastric acid secretion. Involved in growth regulation.|Obestatin may be the ligand for GPR39. May have an appetite-reducing effect resulting in decreased food intake. May reduce gastric emptying activity and jejunal motility.
GHRLOS	3	10322635	10335133	126	rs11465924	rs241508	172.573	0.148537	0.006264	rs2241307	ghrelin opposite strand/antisense RNA [Source:HGNC Symbol;Acc:HGNC:33885]	NA
GHSR	3	172161080	172166246	131	rs75777671	rs9822165	182.719	0.136949	5.55E-06	rs114431682	growth hormone secretagogue receptor [Source:HGNC Symbol;Acc:HGNC:4267]	Receptor for ghrelin, coupled to G-alpha-11 proteins. Stimulates growth hormone secretion. Binds also other growth hormone releasing peptides (GHRP) (e.g. Met-enkephalin and GHRP-6) as well as non-peptide, low molecular weight secretagogues (e.g. L-692,429, MK-0677, adenosine).
GID4	17	17942610	17971718	47	rs76248139	rs712267	71.9297	0.0876409	9.32E-05	rs116877766	GID complex subunit 4 homolog [Source:HGNC Symbol;Acc:HGNC:28453]
GID8	20	61569440	61579827	137	rs3746769	rs6011526	134.667	0.442277	0.0185	rs910934	GID complex subunit 8 homolog [Source:HGNC Symbol;Acc:HGNC:15857]
GIF	11	59596745	59612974	52	rs17154149	rs12277676	41.5168	0.719524	0.01909	rs34528912	gastric intrinsic factor [Source:HGNC Symbol;Acc:HGNC:4268]	Promotes absorption of the essential vitamin cobalamin (Cbl) in the ileum. After interaction with CUBN, the GIF-cobalamin complex is internalized via receptor-mediated endocytosis.
GIGYF1	7	100277129	100286870	68	rs7457868	rs34828430	118.923	0.0271453	0.0008942	rs117135790	GRB10 interacting GYF protein 1 [Source:HGNC Symbol;Acc:HGNC:9126]	May act cooperatively with GRB10 to regulate tyrosine kinase receptor signaling. May increase IGF1 receptor phosphorylation under IGF1 stimulation as well as phosphorylation of IRS1 and SHC1.
GIGYF2	2	233562014	233725289	179	rs12694910	rs57833679	94.2382	0.989416	0.02258	rs75905710	GRB10 interacting GYF protein 2 [Source:HGNC Symbol;Acc:HGNC:11960]	Key component of the 4EHP-GYF2 complex, a multiprotein complex that acts as a repressor of translation initiation (PubMed:22751931). In 4EHP-GYF2 the complex, acts as a factor that bridges EIF4E2 to ZFP36/TTP, linking translation repression with mRNA decay (By similarity). May act cooperatively with GRB10 to regulate tyrosine kinase receptor signaling, including IGF1 and insulin receptors (PubMed:12771153).
GIMAP1	7	150413644	150421368	83	rs1403220	rs10247710	153.844	0.0210173	0.001607	rs74875860	GTPase, IMAP family member 1 [Source:HGNC Symbol;Acc:HGNC:23237]	May regulate lymphocyte survival. Required for normal levels of mature T-lymphocytes and mature B-cells.
GIMAP1-GIMAP5	7	150413644	150440737	104	rs1403220	rs10215385	186.259	0.0236708	0.001607	rs74875860	NA
GIMAP2	7	150382793	150390728	68	rs7777745	rs2286899	140.624	0.0191023	0.001607	rs74875860	GTPase, IMAP family member 2 [Source:HGNC Symbol;Acc:HGNC:21789]	The heterodimer formed by GIMAP2 and GIMAP7 has GTPase activity. In contrast, GIMAP2 has no GTPase activity by itself.
GIMAP4	7	150264457	150271041	66	rs7808446	rs74385030	97.2804	0.104652	0.003879	rs112477323	GTPase, IMAP family member 4 [Source:HGNC Symbol;Acc:HGNC:21872]	May play a role in regulating lymphocyte apoptosis (By similarity). Exhibits intrisinic GTPase activity. Shows a higher affinity for GDP over GTP (about 12-fold higher), and binding shows an absolute requirement for magnesium.
GIMAP5	7	150434435	150440737	97	rs62490382	rs10215385	170.77	0.0263525	0.001607	rs74875860	GTPase, IMAP family member 5 [Source:HGNC Symbol;Acc:HGNC:18005]	Required for mitochondrial integrity and T-cell survival. May contribute to T-cell quiescence.
GIMAP6	7	150322463	150329736	65	rs7790014	rs137904017	103.449	0.0832798	0.004972	rs4725925	GTPase, IMAP family member 6 [Source:HGNC Symbol;Acc:HGNC:21918]
GIMAP7	7	150211944	150218161	85	rs2140595	rs9640279	123.955	0.0926822	0.003879	rs112477323	GTPase, IMAP family member 7 [Source:HGNC Symbol;Acc:HGNC:22404]	The dimer has GTPase activity; the active site contains residues from both subunits.
GIMAP8	7	150147961	150176483	124	rs3735179	rs6954233	140.519	0.271873	0.001551	rs2030684	GTPase, IMAP family member 8 [Source:HGNC Symbol;Acc:HGNC:21792]	Exerts an anti-apoptotic effect in the immune system and is involved in responses to infections.
GIMD1	4	107279339	107288592	71	rs6827816	rs3108141	118.844	0.0406537	0.004052	rs78388380	GIMAP family P-loop NTPase domain containing 1 [Source:HGNC Symbol;Acc:HGNC:44141]
GIN1	5	102421703	102455842	51	rs71586360	rs145534732	43.6293	0.634766	0.03549	rs113328248	gypsy retrotransposon integrase 1 [Source:HGNC Symbol;Acc:HGNC:25959]
GINM1	6	149887527	149912067	49	rs17087545	rs9689217	75.2895	0.0821029	0.005648	rs117299670	glycoprotein integral membrane 1 [Source:HGNC Symbol;Acc:HGNC:21074]
GINS1	20	25388322	25429191	66	rs2482933	rs400357	74.0504	0.295759	0.002147	rs76627504	GINS complex subunit 1 [Source:HGNC Symbol;Acc:HGNC:28980]	The GINS complex plays an essential role in the initiation of DNA replication, and progression of DNA replication forks. GINS complex seems to bind preferentially to single-stranded DNA. GINS1 is essential for function.
GINS2	16	85711279	85722588	191	rs55877556	rs391990	107.569	0.934837	0.03636	rs34341288	GINS complex subunit 2 [Source:HGNC Symbol;Acc:HGNC:24575]	The GINS complex plays an essential role in the initiation of DNA replication, and progression of DNA replication forks. GINS complex seems to bind preferentially to single-stranded DNA.
GINS3	16	58426297	58440048	117	rs140445141	rs1025067	101.883	0.600547	0.002235	rs9302699	GINS complex subunit 3 [Source:HGNC Symbol;Acc:HGNC:25851]	The GINS complex plays an essential role in the initiation of DNA replication, and progression of DNA replication forks. GINS complex seems to bind preferentially to single-stranded DNA.
GINS4	8	41386724	41402565	109	rs56312486	rs35939362	109.167	0.424305	0.005706	rs146547696	GINS complex subunit 4 [Source:HGNC Symbol;Acc:HGNC:28226]	The GINS complex plays an essential role in the initiation of DNA replication, and progression of DNA replication forks. GINS4 is important for GINS complex assembly. GINS complex seems to bind preferentially to single-stranded DNA.
GIP	17	47035917	47045955	80	rs28528789	rs11079852	81.5134	0.375412	0.03022	rs148473958	gastric inhibitory polypeptide [Source:HGNC Symbol;Acc:HGNC:4270]	Potent stimulator of insulin secretion and relatively poor inhibitor of gastric acid secretion.
GIPC1	19	14588570	14606961	158	rs8103484	rs113108880	266.777	0.0390809	0.003817	rs3760703	GIPC PDZ domain containing family member 1 [Source:HGNC Symbol;Acc:HGNC:1226]	May be involved in G protein-linked signaling.
GIPC2	1	78511588	78603112	131	rs61778903	rs113975729	220.851	0.0455988	0.003896	rs651413	GIPC PDZ domain containing family member 2 [Source:HGNC Symbol;Acc:HGNC:18177]
GIPC3	19	3585568	3593539	161	rs8109960	rs149473913	192.9	0.200405	0.001802	rs45525640	GIPC PDZ domain containing family member 3 [Source:HGNC Symbol;Acc:HGNC:18183]	Required for postnatal maturation of the hair bundle and long-term survival of hair cells and spiral ganglion.
GIPR	19	46171501	46185717	104	rs3786824	rs60356458	189.213	0.0283044	8.62E-05	rs9749185	gastric inhibitory polypeptide receptor [Source:HGNC Symbol;Acc:HGNC:4271]	This is a receptor for GIP. The activity of this receptor is mediated by G proteins which activate adenylyl cyclase.
GIT1	17	27900486	27916610	82	rs1662601	rs3110493	103.558	0.175382	0.01197	rs112861323	GIT ArfGAP 1 [Source:HGNC Symbol;Acc:HGNC:4272]	GTPase-activating protein for the ADP ribosylation factor family. May serve as a scaffold to bring together molecules to form signaling modules controlling vesicle trafficking, adhesion and cytoskeletal organization. Increases the speed of cell migration, as well as the size and rate of formation of protrusions, possibly by targeting PAK1 to adhesions and the leading edge of lamellipodia. Sequesters inactive non-tyrosine-phosphorylated paxillin in cytoplasmic complexes. Involved in the regulation of cytokinesis; the function may involve SDCCAG3 and PTPN13.
GIT2	12	110367606	110434194	59	rs78846389	rs60968289	65.9849	0.294931	0.007141	rs10128780	GIT ArfGAP 2 [Source:HGNC Symbol;Acc:HGNC:4273]	GTPase-activating protein for the ADP ribosylation factor family.
GJA1	6	121756722	121770890	103	rs1886573	rs9375035	101.768	0.434829	0.01078	rs12527395	gap junction protein alpha 1 [Source:HGNC Symbol;Acc:HGNC:4274]	Gap junction protein that acts as a regulator of bladder capacity. A gap junction consists of a cluster of closely packed pairs of transmembrane channels, the connexons, through which materials of low MW diffuse from one cell to a neighboring cell. May play a critical role in the physiology of hearing by participating in the recycling of potassium to the cochlear endolymph. Negative regulator of bladder functional capacity: acts by enhancing intercellular electrical and chemical transmission, thus sensitizing bladder muscles to cholinergic neural stimuli and causing them to contract (By similarity). May play a role in cell growth inhibition through the regulation of NOV expression and localization. Plays an essential role in gap junction communication in the ventricles.
GJA10	6	90604187	90605819	118	rs180702540	rs9351230	168.344	0.100248	0.004761	rs292227	gap junction protein alpha 10 [Source:HGNC Symbol;Acc:HGNC:16995]	NA
GJA3	13	20712394	20735183	226	rs12875896	rs149775797	328.168	0.0492988	0.001355	rs9579785	gap junction protein alpha 3 [Source:HGNC Symbol;Acc:HGNC:4277]	One gap junction consists of a cluster of closely packed pairs of transmembrane channels, the connexons, through which materials of low MW diffuse from one cell to a neighboring cell.
GJA4	1	35258598	35261348	131	rs9426007	rs10908290	145.464	0.299622	0.007694	rs111238674	gap junction protein alpha 4 [Source:HGNC Symbol;Acc:HGNC:4278]	One gap junction consists of a cluster of closely packed pairs of transmembrane channels, the connexons, through which materials of low MW diffuse from one cell to a neighboring cell.
GJA5	1	147228331	147245466	127	rs147141056	rs75625512	110.4	0.547924	0.02155	rs78632265	gap junction protein alpha 5 [Source:HGNC Symbol;Acc:HGNC:4279]	NA
GJA8	1	147374945	147381395	77	rs77750839	rs116220776	101.038	0.157587	0.01011	rs28498866	gap junction protein alpha 8 [Source:HGNC Symbol;Acc:HGNC:4281]	One gap junction consists of a cluster of closely packed pairs of transmembrane channels, the connexons, through which materials of low MW diffuse from one cell to a neighboring cell.
GJA9	1	39339738	39347298	81	rs113427361	rs11588076	68.6649	0.595855	0.02165	rs11800365	gap junction protein alpha 9 [Source:HGNC Symbol;Acc:HGNC:19155]	One gap junction consists of a cluster of closely packed pairs of transmembrane channels, the connexons, through which materials of low MW diffuse from one cell to a neighboring cell.
GJA9-MYCBP	1	39328161	39347298	102	rs4970630	rs11588076	87.6149	0.604332	0.02165	rs11800365	NA
GJB2	13	20761603	20767114	180	rs57902484	rs9509110	269.822	0.0566158	0.0006441	rs945369	gap junction protein beta 2 [Source:HGNC Symbol;Acc:HGNC:4284]	One gap junction consists of a cluster of closely packed pairs of transmembrane channels, the connexons, through which materials of low MW diffuse from one cell to a neighboring cell.
GJB3	1	35246789	35251967	136	rs6425913	rs6697864	148.849	0.314904	0.00133	rs79417575	gap junction protein beta 3 [Source:HGNC Symbol;Acc:HGNC:4285]	One gap junction consists of a cluster of closely packed pairs of transmembrane channels, the connexons, through which materials of low MW diffuse from one cell to a neighboring cell.
GJB4	1	35225341	35229325	149	rs72655749	rs965496	201.427	0.10468	0.00133	rs79417575	gap junction protein beta 4 [Source:HGNC Symbol;Acc:HGNC:4286]	One gap junction consists of a cluster of closely packed pairs of transmembrane channels, the connexons, through which materials of low MW diffuse from one cell to a neighboring cell.
GJB5	1	35220647	35224113	149	rs17433327	rs34579163	202.299	0.102469	0.00133	rs79417575	gap junction protein beta 5 [Source:HGNC Symbol;Acc:HGNC:4287]	One gap junction consists of a cluster of closely packed pairs of transmembrane channels, the connexons, through which materials of low MW diffuse from one cell to a neighboring cell.
GJB6	13	20796100	20806534	178	rs73154200	rs7323566	268.245	0.0572526	0.0006441	rs945369	gap junction protein beta 6 [Source:HGNC Symbol;Acc:HGNC:4288]	One gap junction consists of a cluster of closely packed pairs of transmembrane channels, the connexons, through which materials of low MW diffuse from one cell to a neighboring cell.
GJB7	6	87992696	88038996	63	rs16878729	rs192211875	101.836	0.0569104	0.003956	rs397516	gap junction protein beta 7 [Source:HGNC Symbol;Acc:HGNC:16690]	One gap junction consists of a cluster of closely packed pairs of transmembrane channels, the connexons, through which materials of low MW diffuse from one cell to a neighboring cell.
GJC1	17	42875815	42908179	95	rs11554258	rs1443463	244.38	0.00326592	0.0002049	rs79592537	gap junction protein gamma 1 [Source:HGNC Symbol;Acc:HGNC:4280]	One gap junction consists of a cluster of closely packed pairs of transmembrane channels, the connexons, through which materials of low MW diffuse from one cell to a neighboring cell.
GJC2	1	228337414	228347527	52	rs7523917	rs184217053	151.057	0.000808089	0.0001402	rs141226860	gap junction protein gamma 2 [Source:HGNC Symbol;Acc:HGNC:17494]	One gap junction consists of a cluster of closely packed pairs of transmembrane channels, the connexons, through which materials of low MW diffuse from one cell to a neighboring cell. May play a role in myelination in central and peripheral nervous systems.
GJC3	7	99520891	99527243	69	rs2099446	rs12673005	47.4228	0.803013	0.01522	rs73156689	gap junction protein gamma 3 [Source:HGNC Symbol;Acc:HGNC:17495]	One gap junction consists of a cluster of closely packed pairs of transmembrane channels, the connexons, through which materials of low MW diffuse from one cell to a neighboring cell.
GJD2	15	35044641	35046782	186	rs4924135	rs72711357	166.827	0.609418	0.01516	rs12900489	gap junction protein delta 2 [Source:HGNC Symbol;Acc:HGNC:19154]	One gap junction consists of a cluster of closely packed pairs of transmembrane channels, the connexons, through which materials of low MW diffuse from one cell to a neighboring cell.
GJD3	17	38516904	38520945	63	rs117011100	rs150645425	70.3877	0.306423	0.03667	rs78200580	gap junction protein delta 3 [Source:HGNC Symbol;Acc:HGNC:19147]	One gap junction consists of a cluster of closely packed pairs of transmembrane channels, the connexons, through which materials of low MW diffuse from one cell to a neighboring cell.
GJD4	10	35894337	35897863	86	rs4934551	rs11010252	96.9429	0.288955	0.008882	rs79869862	gap junction protein delta 4 [Source:HGNC Symbol;Acc:HGNC:23296]	One gap junction consists of a cluster of closely packed pairs of transmembrane channels, the connexons, through which materials of low MW diffuse from one cell to a neighboring cell.
GK2	4	80327506	80329372	59	rs192659488	rs72664086	61.0968	0.394591	0.007969	rs11947098	glycerol kinase 2 [Source:HGNC Symbol;Acc:HGNC:4291]	Key enzyme in the regulation of glycerol uptake and metabolism.
GK3P	4	166198943	166201175	57	rs907739	rs3890624	49.9798	0.536051	0.0526	rs145298413	glycerol kinase 3 pseudogene [Source:HGNC Symbol;Acc:HGNC:4292]	Key enzyme in the regulation of glycerol uptake and metabolism.
GK5	3	141876368	141944449	116	rs73233881	rs11715327	111.321	0.484962	0.005213	rs147890400	glycerol kinase 5 (putative) [Source:HGNC Symbol;Acc:HGNC:28635]
GKAP1	9	86354335	86432752	72	rs10125432	rs148013728	145.931	0.007707	0.0004973	rs10116424	G kinase anchoring protein 1 [Source:HGNC Symbol;Acc:HGNC:17496]
GKN1	2	69201704	69208112	107	rs28627149	rs67834026	90.444	0.601254	0.007722	rs137906029	gastrokine 1 [Source:HGNC Symbol;Acc:HGNC:23217]	Has mitogenic activity and may be involved in maintaining the integrity of the gastric mucosal epithelium.
GKN2	2	69172363	69180102	135	rs4068735	rs61260094	123.832	0.552082	0.007722	rs137906029	gastrokine 2 [Source:HGNC Symbol;Acc:HGNC:24588]
GLB1	3	33038099	33138694	202	rs9831532	rs75873340	210.62	0.375822	0.002164	rs78549626	galactosidase beta 1 [Source:HGNC Symbol;Acc:HGNC:4298]	Cleaves beta-linked terminal galactosyl residues from gangliosides, glycoproteins, and glycosaminoglycans.|Isoform 2 has no beta-galactosidase catalytic activity, but plays functional roles in the formation of extracellular elastic fibers (elastogenesis) and in the development of connective tissue. Seems to be identical to the elastin-binding protein (EBP), a major component of the non-integrin cell surface receptor expressed on fibroblasts, smooth muscle cells, chondroblasts, leukocytes, and certain cancer cell types. In elastin producing cells, associates with tropoelastin intracellularly and functions as a recycling molecular chaperone which facilitates the secretions of tropoelastin and its assembly into elastic fibers.
GLB1L	2	220101319	220110151	91	rs10192341	rs11887718	99.7484	0.308306	0.0008957	rs76972388	galactosidase beta 1 like [Source:HGNC Symbol;Acc:HGNC:28129]	Probable glycosyl hydrolase.
GLB1L2	11	134201767	134246218	244	rs472287	rs7941825	265.015	0.314292	0.001348	rs10894809	galactosidase beta 1 like 2 [Source:HGNC Symbol;Acc:HGNC:25129]
GLB1L3	11	134146274	134189458	176	rs12290171	rs3741100	155.618	0.632003	0.00523	rs117880051	galactosidase beta 1 like 3 [Source:HGNC Symbol;Acc:HGNC:25147]
GLCCI1	7	8008373	8128709	287	rs11772651	rs6970637	213.596	0.832599	0.001073	rs139455921	glucocorticoid induced 1 [Source:HGNC Symbol;Acc:HGNC:18713]
GLCE	15	69452972	69564544	123	rs12917057	rs60132888	75.2302	0.899108	0.03046	rs4776434	glucuronic acid epimerase [Source:HGNC Symbol;Acc:HGNC:17855]	Converts D-glucuronic acid residues adjacent to N-sulfate sugar residues to L-iduronic acid residues, both in maturing heparan sulfate (HS) and heparin chains. This is important for further modifications that determine the specificity of interactions between these glycosaminoglycans and proteins.
GLDC	9	6532463	6645692	310	rs13289925	rs1094040	380.784	0.1755	0.002154	rs13285125	glycine decarboxylase [Source:HGNC Symbol;Acc:HGNC:4313]	The glycine cleavage system catalyzes the degradation of glycine. The P protein (GLDC) binds the alpha-amino group of glycine through its pyridoxal phosphate cofactor; CO(2) is released and the remaining methylamine moiety is then transferred to the lipoamide cofactor of the H protein (GCSH).
GLDN	15	51633712	51700209	183	rs12594203	rs930920	430.367	0.0025018	0.0002032	rs57046498	gliomedin [Source:HGNC Symbol;Acc:HGNC:29514]	Ligand for NRCAM and NFASC/neurofascin that plays a role in the formation and maintenance of the nodes of Ranvier on myelinated axons. Mediates interaction between Schwann cell microvilli and axons via its interactions with NRCAM and NFASC. Nodes of Ranvier contain clustered sodium channels that are crucial for the saltatory propagation of action potentials along myelinated axons. During development, nodes of Ranvier are formed by the fusion of two heminodes. Required for normal clustering of sodium channels at heminodes; not required for the formation of mature nodes with normal sodium channel clusters. Required, together with NRCAM, for maintaining NFASC and sodium channel clusters at mature nodes of Ranvier.
GLE1	9	131266970	131304580	46	rs144583732	rs12339787	49.9234	0.33719	0.02455	rs112210865	GLE1, RNA export mediator [Source:HGNC Symbol;Acc:HGNC:4315]	Required for the export of mRNAs containing poly(A) tails from the nucleus into the cytoplasm. May be involved in the terminal step of the mRNA transport through the nuclear pore complex (NPC).
GLG1	16	74481325	74641042	164	rs2549216	rs8061670	141.915	0.585313	0.004253	rs62053580	golgi glycoprotein 1 [Source:HGNC Symbol;Acc:HGNC:4316]	Binds fibroblast growth factor and E-selectin (cell-adhesion lectin on endothelial cells mediating the binding of neutrophils).
GLI1	12	57853917	57866047	61	rs11172205	rs1148557	77.5884	0.189014	0.001332	rs56403361	GLI family zinc finger 1 [Source:HGNC Symbol;Acc:HGNC:4317]	Acts as a transcriptional activator (PubMed:19706761, PubMed:10806483, PubMed:19878745, PubMed:24311597, PubMed:24217340). Binds to the DNA consensus sequence 5'-GACCACCCA-3' (PubMed:2105456, PubMed:8378770, PubMed:24217340). May regulate the transcription of specific genes during normal development (PubMed:19706761). May play a role in craniofacial development and digital development, as well as development of the central nervous system and gastrointestinal tract. Mediates SHH signaling (PubMed:19706761). Plays a role in cell proliferation and differentiation via its role in SHH signaling.|Isoform 2: Acts as a transcriptional activator, but activates a different set of genes than isoform 1. Activates expression of CD24, unlike isoform 1. Mediates SHH signaling. Promotes cancer cell migration.
GLI2	2	121554866	121750229	254	rs76747786	rs2138819	355.268	0.0467528	0.004373	rs4848642	GLI family zinc finger 2 [Source:HGNC Symbol;Acc:HGNC:4318]	Functions as transcription regulator in the hedgehog (Hh) pathway (PubMed:18455992). Functions as transcriptional activator (PubMed:9557682, PubMed:19878745, PubMed:24311597). May also function as transcriptional repressor (By similarity). Requires STK36 for full transcriptional activator activity. Required for normal embryonic development (PubMed:15994174, PubMed:20685856).|Isoform 1, isoform 2, isoform 3 and isoform 4: Act as transcriptional activators in T-cell leukemia virus type 1 (HTLV-1)-infected cells in a Tax-dependent manner. Bind to the DNA sequence 5'-GAACCACCCA-3' which is part of the Tax-responsive element (TRE-2S) regulatory element that augments the Tax-dependent enhancer of HTLV-1 (PubMed:9557682). Are involved in the smoothened (SHH) signaling pathway (PubMed:18455992).|Isoform 5: Acts as a transcriptional repressor.
GLI3	7	42000547	42276618	395	rs4724081	rs147917139	621.248	0.0136883	0.0005107	rs112169635	GLI family zinc finger 3 [Source:HGNC Symbol;Acc:HGNC:4319]	Has a dual function as a transcriptional activator and a repressor of the sonic hedgehog (Shh) pathway, and plays a role in limb development. The full-length GLI3 form (GLI3FL) after phosphorylation and nuclear translocation, acts as an activator (GLI3A) while GLI3R, its C-terminally truncated form, acts as a repressor. A proper balance between the GLI3 activator and the repressor GLI3R, rather than the repressor gradient itself or the activator/repressor ratio gradient, specifies limb digit number and identity. In concert with TRPS1, plays a role in regulating the size of the zone of distal chondrocytes, in restricting the zone of PTHLH expression in distal cells and in activating chondrocyte proliferation. Binds to the minimal GLI-consensus sequence 5'-GGGTGGTC-3'.
GLI4	8	144349606	144359101	105	rs11136271	rs6558349	95.4387	0.51071	0.0157	rs4551374	GLI family zinc finger 4 [Source:HGNC Symbol;Acc:HGNC:4320]
GLIPR1	12	75874512	75895716	68	rs12423750	rs4882631	138.52	0.0156538	0.00178	rs11180517	GLI pathogenesis related 1 [Source:HGNC Symbol;Acc:HGNC:17001]
GLIPR1L1	12	75728462	75764169	58	rs10879895	rs17114964	137.845	0.0100045	0.001531	rs4491265	GLIPR1 like 1 [Source:HGNC Symbol;Acc:HGNC:28392]	Plays a role in the binding between sperm and oocytes.
GLIPR1L2	12	75784849	75826177	58	rs78188553	rs2292009	129.767	0.0114361	0.00178	rs11180517	GLIPR1 like 2 [Source:HGNC Symbol;Acc:HGNC:28592]
GLIPR2	9	36136532	36163910	120	rs141046592	rs2772220	242.402	0.0107957	0.001122	rs7862699	GLI pathogenesis related 2 [Source:HGNC Symbol;Acc:HGNC:18007]
GLIS1	1	53971905	54199877	262	rs78103103	rs12562523	393.537	0.0322254	0.0004601	rs7520584	GLIS family zinc finger 1 [Source:HGNC Symbol;Acc:HGNC:29525]	Acts as both a repressor and activator of transcription. Binds to the consensus sequence 5'-GACCACCCAC-3'.
GLIS2	16	4382224	4389598	119	rs117775452	rs11646063	68.2335	0.962337	0.01789	rs150970446	GLIS family zinc finger 2 [Source:HGNC Symbol;Acc:HGNC:29450]	Can act either as a transcriptional repressor or as a transcriptional activator, depending on the cell context. Acts as a repressor of the Hedgehog signaling pathway (By similarity). Represses the Hedgehog-dependent expression of Wnt4 (By similarity). Necessary to maintain the differentiated epithelial phenotype in renal cells through the inhibition of SNAI1, which itself induces the epithelial-to-mesenchymal transition (By similarity). Represses transcriptional activation mediated by CTNNB1 in the Wnt signaling pathway. May act by recruiting the corepressors CTBP1 and HDAC3. May be involved in neuron differentiation.
GLIS3	9	3824127	4300035	1023	rs10973456	rs140794456	972.686	0.57811	0.0009665	rs73396010	GLIS family zinc finger 3 [Source:HGNC Symbol;Acc:HGNC:28510]	Acts as both a repressor and activator of transcription. Binds to the consensus sequence 5'-GACCACCCAC-3'.
GLIS3-AS1	9	3898645	3901248	145	rs7046660	rs72685664	167.496	0.263986	0.003791	rs35880221	GLIS3 antisense RNA 1 [Source:HGNC Symbol;Acc:HGNC:28260]	NA
GLMN	1	92711954	92764566	36	rs3131815	rs17519833	56.0854	0.0745874	0.0001007	rs75299901	glomulin, FKBP associated protein [Source:HGNC Symbol;Acc:HGNC:14373]	Essential for normal development of the vasculature. May represent a naturally occurring ligand of the immunophilins FKBP59 and FKBP12. May function as an membrane anchoring protein. Isoform 1 may stimulate the p70S6K pathway. Isoform 2 may inhibit cell proliferation and increase IL2 production.
GLO1	6	38643701	38670952	148	rs58458015	rs2746170	165.78	0.287156	0.001604	rs12529780	glyoxalase I [Source:HGNC Symbol;Acc:HGNC:4323]	Catalyzes the conversion of hemimercaptal, formed from methylglyoxal and glutathione, to S-lactoylglutathione. Involved in the regulation of TNF-induced transcriptional activity of NF-kappa-B. Required for normal osteoclastogenesis.
GLOD4	17	662548	685571	194	rs74251934	rs6598828	245.696	0.153294	0.0005816	rs2955626	glyoxalase domain containing 4 [Source:HGNC Symbol;Acc:HGNC:14111]
GLP1R	6	39016556	39055520	192	rs9366991	rs142013355	236.292	0.192643	0.007839	rs10305526	glucagon like peptide 1 receptor [Source:HGNC Symbol;Acc:HGNC:4324]	G-protein coupled receptor for glucagon-like peptide 1 (GLP-1) (PubMed:8405712, PubMed:8216285, PubMed:7517895, PubMed:19861722, PubMed:26308095, PubMed:27196125, PubMed:28514449). Ligand binding triggers activation of a signaling cascade that leads to the activation of adenylyl cyclase and increased intracellular cAMP levels (PubMed:8405712, PubMed:8216285, PubMed:7517895, PubMed:19861722, PubMed:26308095, PubMed:27196125, PubMed:28514449). Plays a role in regulating insulin secretion in response to GLP-1.
GLP2R	17	9729380	9793022	239	rs111346745	rs143607279	286.054	0.173736	0.00582	rs4461109	glucagon like peptide 2 receptor [Source:HGNC Symbol;Acc:HGNC:4325]	This is a receptor for glucagon-like peptide 2. The activity of this receptor is mediated by G proteins which activate adenylyl cyclase.
GLRA1	5	151202073	151304397	119	rs11953528	rs7723325	125.228	0.365233	0.007045	rs149458347	glycine receptor alpha 1 [Source:HGNC Symbol;Acc:HGNC:4326]	Glycine receptors are ligand-gated chloride channels (PubMed:23994010, PubMed:25730860). Channel opening is triggered by extracellular glycine (PubMed:2155780, PubMed:7920629, PubMed:14551753, PubMed:16144831, PubMed:22715885, PubMed:22973015, PubMed:25973519, PubMed:9009272). Channel opening is also triggered by taurine and beta-alanine (PubMed:16144831, PubMed:9009272). Channel characteristics depend on the subunit composition; heteropentameric channels are activated by lower glycine levels and display faster desensitization (PubMed:14551753). Plays an important role in the down-regulation of neuronal excitability (PubMed:8298642, PubMed:9009272). Contributes to the generation of inhibitory postsynaptic currents (PubMed:25445488). Channel activity is potentiated by ethanol (PubMed:25973519). Potentiation of channel activity by intoxicating levels of ethanol contribute to the sedative effects of ethanol.
GLRA3	4	175563161	175750466	275	rs2555671	rs6828806	310.698	0.265274	0.003453	rs78985464	glycine receptor alpha 3 [Source:HGNC Symbol;Acc:HGNC:4328]	Glycine receptors are ligand-gated chloride channels. Channel opening is triggered by extracellular glycine (PubMed:9677400, PubMed:26416729). Channel characteristics depend on the subunit composition; heteropentameric channels display faster channel closure (By similarity). Plays an important role in the down-regulation of neuronal excitability (By similarity). Contributes to the generation of inhibitory postsynaptic currents (By similarity). Contributes to increased pain perception in response to increased prostaglandin E2 levels (By similarity). Plays a role in cellular responses to ethanol.
GLRB	4	157997276	158093242	133	rs60166787	rs13138842	157.841	0.221089	0.01003	rs17035792	glycine receptor beta [Source:HGNC Symbol;Acc:HGNC:4329]	Glycine receptors are ligand-gated chloride channels. GLRB does not form ligand-gated ion channels by itself, but is part of heteromeric ligand-gated chloride channels. Channel opening is triggered by extracellular glycine (PubMed:8717357, PubMed:15302677, PubMed:16144831, PubMed:22715885, PubMed:25445488, PubMed:11929858, PubMed:23238346). Heteropentameric channels composed of GLRB and GLRA1 are activated by lower glycine levels than homopentameric GLRA1 (PubMed:8717357). Plays an important role in the down-regulation of neuronal excitability (PubMed:11929858, PubMed:23238346). Contributes to the generation of inhibitory postsynaptic currents (PubMed:25445488).
GLRX	5	95149552	95158577	148	rs35038952	rs154450	168.592	0.281612	0.01041	rs112128951	glutaredoxin [Source:HGNC Symbol;Acc:HGNC:4330]	Has a glutathione-disulfide oxidoreductase activity in the presence of NADPH and glutathione reductase. Reduces low molecular weight disulfides and proteins.
GLRX2	1	193065594	193075244	53	rs77168747	rs144195705	37.804	0.824676	0.01613	rs55932617	glutaredoxin 2 [Source:HGNC Symbol;Acc:HGNC:16065]	NA
GLRX3	10	131934638	131978646	137	rs638998	rs1329186	120.477	0.602592	0.006782	rs17297879	glutaredoxin 3 [Source:HGNC Symbol;Acc:HGNC:15987]	Together with BOLA2, acts as a cytosolic iron-sulfur (Fe-S) cluster assembly factor that facilitates [2Fe-2S] cluster insertion into a subset of cytosolic proteins (PubMed:26613676, PubMed:27519415). Acts as a critical negative regulator of cardiac hypertrophy and a positive inotropic regulator (By similarity). Required for hemoglobin maturation (PubMed:23615448). Does not possess any thyoredoxin activity since it lacks the conserved motif that is essential for catalytic activity.
GLRX5	14	96001322	96011055	189	rs1187735	rs60518675	144.073	0.760839	0.02647	rs145638648	glutaredoxin 5 [Source:HGNC Symbol;Acc:HGNC:20134]	Monothiol glutaredoxin involved in the biogenesis of iron-sulfur clusters (PubMed:20364084). Involved in protein lipoylation, acting in the pathway that provides an iron-sulfur cluster to lipoate synthase (PubMed:24334290). Required for normal iron homeostasis. Required for normal regulation of hemoglobin synthesis by the iron-sulfur protein ACO1 (PubMed:20364084). May protect cells against apoptosis due to reactive oxygen species and oxidative stress.
GLS	2	191745546	191830270	114	rs114962169	rs41382444	119.301	0.36636	0.001419	rs908598	glutaminase [Source:HGNC Symbol;Acc:HGNC:4331]	Catalyzes the first reaction in the primary pathway for the renal catabolism of glutamine. Plays a role in maintaining acid-base homeostasis. Regulates the levels of the neurotransmitter glutamate in the brain. Isoform 2 lacks catalytic activity.
GLS2	12	56864727	56882198	68	rs2291738	rs138573468	40.3212	0.893287	0.03071	rs112149630	glutaminase 2 [Source:HGNC Symbol;Acc:HGNC:29570]	Plays an important role in the regulation of glutamine catabolism. Promotes mitochondrial respiration and increases ATP generation in cells by catalyzing the synthesis of glutamate and alpha-ketoglutarate. Increases cellular anti-oxidant function via NADH and glutathione production. May play a role in preventing tumor proliferation.
GLT1D1	12	129338080	129469509	344	rs7970815	rs138382319	623.167	0.00484656	4.13E-07	rs73157556	glycosyltransferase 1 domain containing 1 [Source:HGNC Symbol;Acc:HGNC:26483]
GLT6D1	9	138515501	138531386	236	rs11103067	rs13298683	252.055	0.344111	0.004481	rs78629689	glycosyltransferase 6 domain containing 1 [Source:HGNC Symbol;Acc:HGNC:23671]
GLT8D1	3	52728499	52740099	40	rs138200462	rs73078856	48.0523	0.245681	0.02414	rs2336543	glycosyltransferase 8 domain containing 1 [Source:HGNC Symbol;Acc:HGNC:24870]
GLT8D2	12	104382764	104443915	130	rs151307201	rs17193219	137.624	0.363339	0.008234	rs55997300	glycosyltransferase 8 domain containing 2 [Source:HGNC Symbol;Acc:HGNC:24890]
GLTP	12	110288747	110318293	104	rs12302358	rs2292354	135.79	0.164295	0.006379	rs73202462	glycolipid transfer protein [Source:HGNC Symbol;Acc:HGNC:24867]	Accelerates the intermembrane transfer of various glycolipids. Catalyzes the transfer of various glycosphingolipids between membranes but does not catalyze the transfer of phospholipids. May be involved in the intracellular translocation of glucosylceramides.
GLTPD1	1	1260142	1264276	110	rs75855294	rs2454653	128.355	0.255706	0.0104	rs11260579	NA
GLTPD2	17	4692253	4693884	170	rs2304970	rs72835013	260.405	0.0481783	0.001614	rs62065010	glycolipid transfer protein domain containing 2 [Source:HGNC Symbol;Acc:HGNC:33756]
GLTSCR1	19	48111452	48206534	193	rs191559098	rs11083893	114.378	0.961141	0.02446	rs142335773	NA
GLTSCR1L	6	42788793	42836296	85	rs72864223	rs9471964	81.9149	0.471965	0.01732	rs143286372	NA
GLTSCR2	19	48248792	48260323	139	rs2241613	rs116897635	92.1358	0.876718	0.01335	rs73053862	NA
GLUD1	10	88809958	88854776	74	rs1240373	rs3129358	50.8464	0.818655	0.009805	rs7903094	glutamate dehydrogenase 1 [Source:HGNC Symbol;Acc:HGNC:4335]	Mitochondrial glutamate dehydrogenase that converts L-glutamate into alpha-ketoglutarate. Plays a key role in glutamine anaplerosis by producing alpha-ketoglutarate, an important intermediate in the tricarboxylic acid cycle. May be involved in learning and memory reactions by increasing the turnover of the excitatory neurotransmitter glutamate.
GLUD1P3	10	75491298	75495367	27	rs28417886	rs12256103	27.1673	0.416489	0.004056	rs35972789	NA
GLUD1P7	10	48952591	48980339	3	rs138899740	rs137972883	2.72736	0.420915	0.1568	rs137972883	NA
GLUL	1	182350838	182361341	104	rs3122913	rs60623946	115.084	0.31882	0.01344	rs112360734	glutamate-ammonia ligase [Source:HGNC Symbol;Acc:HGNC:4341]	This enzyme has 2 functions: it catalyzes the production of glutamine and 4-aminobutanoate (gamma-aminobutyric acid, GABA), the latter in a pyridoxal phosphate-independent manner (By similarity). Essential for proliferation of fetal skin fibroblasts.
GLYAT	11	58476229	58499447	83	rs17568841	rs143465989	90.1033	0.332957	0.008618	rs1014968	glycine-N-acyltransferase [Source:HGNC Symbol;Acc:HGNC:13734]	Mitochondrial acyltransferase which transfers an acyl group to the N-terminus of glycine and glutamine, although much less efficiently. Can conjugate numerous substrates to form a variety of N-acylglycines, with a preference for benzoyl-CoA over phenylacetyl-CoA as acyl donors. Thereby detoxify xenobiotics, such as benzoic acid or salicylic acid, and endogenous organic acids, such as isovaleric acid.
GLYATL1	11	58695101	58724547	73	rs490828	rs12288619	78.1188	0.339793	0.01224	rs11229692	glycine-N-acyltransferase like 1 [Source:HGNC Symbol;Acc:HGNC:30519]	Acyltransferase which transfers an acyl group to the N-terminus of glutamine. Can use phenylacetyl-CoA as an acyl donor.
GLYATL2	11	58601539	58611997	60	rs56027401	rs1943300	64.7776	0.334074	0.009022	rs11229663	glycine-N-acyltransferase like 2 [Source:HGNC Symbol;Acc:HGNC:24178]	Mitochondrial acyltransferase which transfers the acyl group to the N-terminus of glycine. Conjugates numerous substrates, such as arachidonoyl-CoA and saturated medium and long-chain acyl-CoAs ranging from chain-length C8:0-CoA to C18:0-CoA, to form a variety of N-acylglycines. Shows a preference for monounsaturated fatty acid oleoyl-CoA (C18:1-CoA) as an acyl donor. Does not exhibit any activity toward C22:6-CoA and chenodeoxycholoyl-CoA, nor toward serine or alanine.
GLYATL3	6	49467670	49495777	83	rs12190697	rs60094482	76.2043	0.536534	0.02478	rs144043795	glycine-N-acyltransferase like 3 [Source:HGNC Symbol;Acc:HGNC:21349]	Acyltransferase which transfers the acyl group to the N-terminus of glycine.
GLYCAM1	12	55001970	55004246	110	rs79171000	rs9669676	257.613	0.00860097	0.0001476	rs7966668	NA
GLYCTK	3	52321835	52329272	41	rs7628461	rs11713914	47.4403	0.272987	0.003463	rs144480939	glycerate kinase [Source:HGNC Symbol;Acc:HGNC:24247]
GLYR1	16	4853203	4897303	187	rs963712	rs12596053	247.102	0.148218	0.0009681	rs35103368	glyoxylate reductase 1 homolog [Source:HGNC Symbol;Acc:HGNC:24434]	Putative oxidoreductase that is recruited on chromatin and promotes KDM1B demethylase activity (PubMed:23260659). Recognizes and binds trimethylated 'Lys-36' of histone H3 (H3K36me3) (PubMed:20850016). Regulates p38 MAP kinase activity by mediating stress activation of p38alpha/MAPK14 and specifically regulating MAPK14 signaling (PubMed:16352664). Indirectly promotes phosphorylation of MAPK14 and activation of ATF2 (PubMed:16352664). The phosphorylation of MAPK14 requires upstream activity of MAP2K4 and MAP2K6 (PubMed:16352664).
GM140	1	181205523	181207740	69	rs11590972	rs4652644	43.4248	0.852586	0.007303	rs139296705	NA
GM2A	5	150632612	150649953	139	rs79385153	rs10050745	112.019	0.666062	0.02296	rs11949785	GM2 ganglioside activator [Source:HGNC Symbol;Acc:HGNC:4367]	The large binding pocket can accommodate several single chain phospholipids and fatty acids, GM2A also exhibits some calcium-independent phospholipase activity (By similarity). Binds gangliosides and stimulates ganglioside GM2 degradation. It stimulates only the breakdown of ganglioside GM2 and glycolipid GA2 by beta-hexosaminidase A. It extracts single GM2 molecules from membranes and presents them in soluble form to beta-hexosaminidase A for cleavage of N-acetyl-D-galactosamine and conversion to GM3.
GMCL1	2	70056817	70106727	59	rs7586494	rs6741449	67.0674	0.273608	0.01805	rs114136135	germ cell-less, spermatogenesis associated 1 [Source:HGNC Symbol;Acc:HGNC:23843]	Possible function in spermatogenesis. Enhances the degradation of MDM2 and increases the amount of p53 probably by modulating the nucleocytoplasmic transport.
GMCL1P1	5	177611510	177614433	164	rs10040895	rs7715762	155.763	0.504168	0.01302	rs149026699	NA
GMDS	6	1624034	2245868	660	rs17828568	rs114845250	679.278	0.391965	0.002225	rs1138803	GDP-mannose 4,6-dehydratase [Source:HGNC Symbol;Acc:HGNC:4369]	Catalyzes the conversion of GDP-D-mannose to GDP-4-dehydro-6-deoxy-D-mannose.
GMDS-AS1	6	2245986	2413825	179	rs234939	rs77437592	222.339	0.181282	0.006952	rs9405548	NA
GMEB1	1	28995239	29042115	60	rs61786032	rs142591994	35.6754	0.909574	0.08159	rs138941124	glucocorticoid modulatory element binding protein 1 [Source:HGNC Symbol;Acc:HGNC:4370]	Trans-acting factor that binds to glucocorticoid modulatory elements (GME) present in the TAT (tyrosine aminotransferase) promoter and increases sensitivity to low concentrations of glucocorticoids. Binds also to the transferrin receptor promoter. Essential auxiliary factor for the replication of parvoviruses.
GMEB2	20	62218954	62258381	201	rs112881290	rs6089956	162.204	0.742264	0.004483	rs4809309	glucocorticoid modulatory element binding protein 2 [Source:HGNC Symbol;Acc:HGNC:4371]	Trans-acting factor that binds to glucocorticoid modulatory elements (GME) present in the TAT (tyrosine aminotransferase) promoter and increases sensitivity to low concentrations of glucocorticoids. Binds also to the transferrin receptor promoter. Essential auxiliary factor for the replication of parvoviruses.
GMFB	14	54941208	54955744	42	rs17127566	rs74568258	42.3102	0.42119	0.01548	rs17832137	glia maturation factor beta [Source:HGNC Symbol;Acc:HGNC:4373]	This protein causes differentiation of brain cells, stimulation of neural regeneration, and inhibition of proliferation of tumor cells.
GMFG	19	39818998	39826726	72	rs8108008	rs117151141	110.865	0.0996544	0.01979	rs251903	glia maturation factor gamma [Source:HGNC Symbol;Acc:HGNC:4374]
GMIP	19	19740281	19754476	78	rs62137783	rs12976071	199.67	0.00137185	7.82E-05	rs12003	GEM interacting protein [Source:HGNC Symbol;Acc:HGNC:24852]	Stimulates, in vitro and in vivo, the GTPase activity of RhoA.
GML	8	143916216	143928262	98	rs191460610	rs4641040	100.4	0.390464	0.006439	rs10956988	glycosylphosphatidylinositol anchored molecule like [Source:HGNC Symbol;Acc:HGNC:4375]	May play a role in the apoptotic pathway or cell-cycle regulation induced by p53/TP53 after DNA damage.
GMNC	3	190570525	190580465	113	rs73190094	rs149143535	66.4496	0.957496	0.01383	rs116243843	geminin coiled-coil domain containing [Source:HGNC Symbol;Acc:HGNC:40049]	Regulator of DNA replication. Promotes initiation of chromosomal DNA replication by mediating TOPBP1- and CDK2-dependent recruitment of CDC45L onto replication origins.
GMNN	6	24775158	24786325	108	rs73728664	rs6901565	132.204	0.210812	0.005374	rs116397292	geminin, DNA replication inhibitor [Source:HGNC Symbol;Acc:HGNC:17493]	Inhibits DNA replication by preventing the incorporation of MCM complex into pre-replication complex (pre-RC). It is degraded during the mitotic phase of the cell cycle. Its destruction at the metaphase-anaphase transition permits replication in the succeeding cell cycle.|Inhibits the transcriptional activity of a subset of Hox proteins, enrolling them in cell proliferative control.
GMPPA	2	220363586	220371718	80	rs60593157	rs13010015	83.9361	0.350713	0.003535	rs140907158	GDP-mannose pyrophosphorylase A [Source:HGNC Symbol;Acc:HGNC:22923]	May serve as a regulatory subunit and allow allosteric feedback inhibition of GMPPB by GDP-mannose.
GMPPB	3	49758908	49761407	34	rs71324984	rs76424424	115.372	3.85E-05	1.27E-05	rs4855882	GDP-mannose pyrophosphorylase B [Source:HGNC Symbol;Acc:HGNC:22932]
GMPR	6	16238810	16295780	157	rs76745426	rs90671	121.82	0.769536	0.002291	rs71554562	guanosine monophosphate reductase [Source:HGNC Symbol;Acc:HGNC:4376]	Catalyzes the irreversible NADPH-dependent deamination of GMP to IMP. It functions in the conversion of nucleobase, nucleoside and nucleotide derivatives of G to A nucleotides, and in maintaining the intracellular balance of A and G nucleotides.
GMPR2	14	24701627	24708447	105	rs78282998	rs12587807	84.2331	0.695886	0.002431	rs12587807	guanosine monophosphate reductase 2 [Source:HGNC Symbol;Acc:HGNC:4377]	Catalyzes the irreversible NADPH-dependent deamination of GMP to IMP. It functions in the conversion of nucleobase, nucleoside and nucleotide derivatives of G to A nucleotides, and in maintaining the intracellular balance of A and G nucleotides (PubMed:12009299, PubMed:12669231, PubMed:16359702, PubMed:22037469). Plays a role in modulating cellular differentiation (PubMed:12669231).
GMPS	3	155588324	155655520	71	rs6776241	rs819850	55.0573	0.694862	0.01389	rs6806109	guanine monophosphate synthase [Source:HGNC Symbol;Acc:HGNC:4378]	Involved in the de novo synthesis of guanine nucleotides which are not only essential for DNA and RNA synthesis, but also provide GTP, which is involved in a number of cellular processes important for cell division.
GNA11	19	3094407	3124000	303	rs141016146	rs80039382	308.919	0.412022	0.004367	rs74675399	G protein subunit alpha 11 [Source:HGNC Symbol;Acc:HGNC:4379]	Guanine nucleotide-binding proteins (G proteins) are involved as modulators or transducers in various transmembrane signaling systems. Acts as an activator of phospholipase C.
GNA12	7	2767740	2883959	276	rs145414143	rs4722209	638.438	0.00235448	1.24E-06	rs72572805	G protein subunit alpha 12 [Source:HGNC Symbol;Acc:HGNC:4380]	Guanine nucleotide-binding proteins (G proteins) are involved as modulators or transducers in various transmembrane signaling systems (PubMed:22609986, PubMed:15525651, PubMed:15240885, PubMed:17565996, PubMed:12515866, PubMed:16787920, PubMed:16705036, PubMed:23762476, PubMed:27084452). Activates effector molecule RhoA by binding and activating RhoGEFs (ARHGEF12/LARG) (PubMed:15240885, PubMed:12515866, PubMed:16202387). GNA12-dependent Rho signaling subsequently regulates transcription factor AP-1 (activating protein-1) (By similarity). GNA12-dependent Rho signaling also regulates protein phosphatese 2A activation causing dephosphorylation of its target proteins (PubMed:15525651, PubMed:17565996). Promotes tumor cell invasion and metastasis by activating RhoA/ROCK signaling pathway and up-regulating proinflammatory cytokine production (PubMed:23762476, PubMed:16787920, PubMed:16705036, PubMed:27084452). Inhibits CDH1-mediated cell adhesion in process independent from Rho activation (PubMed:11976333, PubMed:16787920). Together with NAPA promotes CDH5 localization to plasma membrane (PubMed:15980433). May play a role in the control of cell migration through the TOR signaling cascade (PubMed:22609986).
GNA13	17	63005406	63052920	122	rs112385672	rs73343924	125.228	0.388517	4.94E-05	rs145417449	G protein subunit alpha 13 [Source:HGNC Symbol;Acc:HGNC:4381]	Guanine nucleotide-binding proteins (G proteins) are involved as modulators or transducers in various transmembrane signaling systems (PubMed:15240885, PubMed:16787920, PubMed:16705036, PubMed:27084452). Activates effector molecule RhoA by binding and activating RhoGEFs (ARHGEF1/p115RhoGEF, ARHGEF11/PDZ-RhoGEF and ARHGEF12/LARG) (PubMed:15240885, PubMed:12515866). GNA13-dependent Rho signaling subsequently regulates transcription factor AP-1 (activating protein-1) (By similarity). Promotes tumor cell invasion and metastasis by activating RhoA/ROCK signaling pathway (PubMed:16787920, PubMed:16705036, PubMed:27084452). Inhibits CDH1-mediated cell adhesion in process independent from Rho activation (PubMed:11976333).
GNA14	9	80037994	80263232	433	rs10123761	rs13298537	371.913	0.721272	0.001775	rs79265572	G protein subunit alpha 14 [Source:HGNC Symbol;Acc:HGNC:4382]	Guanine nucleotide-binding proteins (G proteins) are involved as modulators or transducers in various transmembrane signaling systems.
GNA15	19	3136029	3163767	278	rs57843964	rs12981876	333.584	0.18421	0.004367	rs74675399	G protein subunit alpha 15 [Source:HGNC Symbol;Acc:HGNC:4383]	Guanine nucleotide-binding proteins (G proteins) are involved as modulators or transducers in various transmembrane signaling systems.
GNAI1	7	79764139	79848725	191	rs17804483	rs515298	139.82	0.829408	0.009452	rs117224720	G protein subunit alpha i1 [Source:HGNC Symbol;Acc:HGNC:4384]	Guanine nucleotide-binding proteins (G proteins) function as transducers downstream of G protein-coupled receptors (GPCRs) in numerous signaling cascades. The alpha chain contains the guanine nucleotide binding site and alternates between an active, GTP-bound state and an inactive, GDP-bound state. Signaling by an activated GPCR promotes GDP release and GTP binding. The alpha subunit has a low GTPase activity that converts bound GTP to GDP, thereby terminating the signal. Both GDP release and GTP hydrolysis are modulated by numerous regulatory proteins (PubMed:8774883, PubMed:18434541). Signaling is mediated via effector proteins, such as adenylate cyclase. Inhibits adenylate cyclase activity, leading to decreased intracellular cAMP levels (By similarity). The inactive GDP-bound form prevents the association of RGS14 with centrosomes and is required for the translocation of RGS14 from the cytoplasm to the plasma membrane. Required for normal cytokinesis during mitosis (PubMed:17635935). Required for cortical dynein-dynactin complex recruitment during metaphase (PubMed:22327364).
GNAI2	3	50264119	50296786	62	rs140750015	rs148506936	161.837	0.00326218	9.73E-05	rs74461473	G protein subunit alpha i2 [Source:HGNC Symbol;Acc:HGNC:4385]	Guanine nucleotide-binding proteins (G proteins) are involved as modulators or transducers in various transmembrane signaling systems. The G(i) proteins are involved in hormonal regulation of adenylate cyclase: they inhibit the cyclase in response to beta-adrenergic stimuli. May play a role in cell division.|Isoform sGi2: Regulates the cell surface density of dopamine receptors DRD2 by sequestrating them as an intracellular pool.
GNAI3	1	110091185	110138454	105	rs2091329	rs12745189	124.28	0.247566	0.005978	rs114003685	G protein subunit alpha i3 [Source:HGNC Symbol;Acc:HGNC:4387]	Heterotrimeric guanine nucleotide-binding proteins (G proteins) function as transducers downstream of G protein-coupled receptors (GPCRs) in numerous signaling cascades. The alpha chain contains the guanine nucleotide binding site and alternates between an active, GTP-bound state and an inactive, GDP-bound state. Signaling by an activated GPCR promotes GDP release and GTP binding. The alpha subunit has a low GTPase activity that converts bound GTP to GDP, thereby terminating the signal. Both GDP release and GTP hydrolysis are modulated by numerous regulatory proteins (PubMed:8774883, PubMed:18434541, PubMed:19478087). Signaling is mediated via effector proteins, such as adenylate cyclase. Inhibits adenylate cyclase activity, leading to decreased intracellular cAMP levels (PubMed:19478087). Stimulates the activity of receptor-regulated K(+) channels (PubMed:2535845). The active GTP-bound form prevents the association of RGS14 with centrosomes and is required for the translocation of RGS14 from the cytoplasm to the plasma membrane. May play a role in cell division (PubMed:17635935).
GNAL	18	11689013	11885683	374	rs71350445	rs71350473	392.85	0.352034	0.0002487	rs55919303	G protein subunit alpha L [Source:HGNC Symbol;Acc:HGNC:4388]	Guanine nucleotide-binding proteins (G proteins) are involved as modulators or transducers in various transmembrane signaling systems. G(olf) alpha mediates signal transduction within the olfactory neuroepithelium and the basal ganglia. May be involved in some aspect of visual transduction, and in mediating the effect of one or more hormones/neurotransmitters.
GNAO1	16	56225250	56391356	211	rs8052869	rs2966206	262.73	0.16391	0.003255	rs115827222	G protein subunit alpha o1 [Source:HGNC Symbol;Acc:HGNC:4389]	Guanine nucleotide-binding proteins (G proteins) are involved as modulators or transducers in various transmembrane signaling systems. The G(o) protein function is not clear. Stimulated by RGS14.
GNAQ	9	80331189	80646365	157	rs28470610	rs59002049	110.785	0.831781	0.004677	rs79172919	G protein subunit alpha q [Source:HGNC Symbol;Acc:HGNC:4390]	Guanine nucleotide-binding proteins (G proteins) are involved as modulators or transducers in various transmembrane signaling systems. Regulates B-cell selection and survival and is required to prevent B-cell-dependent autoimmunity. Regulates chemotaxis of BM-derived neutrophils and dendritic cells (in vitro).
GNAS	20	57414794	57486250	175	rs183974758	rs6070664	175.021	0.434641	0.0008562	rs6015383	GNAS complex locus [Source:HGNC Symbol;Acc:HGNC:4392]	Guanine nucleotide-binding proteins (G proteins) function as transducers in numerous signaling pathways controlled by G protein-coupled receptors (GPCRs) (PubMed:17110384). Signaling involves the activation of adenylyl cyclases, resulting in increased levels of the signaling molecule cAMP (PubMed:26206488, PubMed:8702665). GNAS functions downstream of several GPCRs, including beta-adrenergic receptors (PubMed:21488135). Stimulates the Ras signaling pathway via RAPGEF2 (PubMed:12391161).
GNAS-AS1	20	57393972	57425958	147	rs6026504	rs78183849	167.99	0.269939	0.0008562	rs6015383	GNAS antisense RNA 1 [Source:HGNC Symbol;Acc:HGNC:24872]	NA
GNAT1	3	50229042	50235129	59	rs12636449	rs114872512	173.377	0.00109895	9.73E-05	rs74461473	G protein subunit alpha transducin 1 [Source:HGNC Symbol;Acc:HGNC:4393]	Guanine nucleotide-binding proteins (G proteins) are involved as modulators or transducers in various transmembrane signaling systems. Transducin is an amplifier and one of the transducers of a visual impulse that performs the coupling between rhodopsin and cGMP-phosphodiesterase.
GNAT2	1	110145888	110155705	77	rs577953	rs12405275	71.675	0.487658	0.005978	rs114003685	G protein subunit alpha transducin 2 [Source:HGNC Symbol;Acc:HGNC:4394]	Guanine nucleotide-binding proteins (G proteins) are involved as modulators or transducers in various transmembrane signaling systems. Transducin is an amplifier and one of the transducers of a visual impulse that performs the coupling between rhodopsin and cGMP-phosphodiesterase.
GNAT3	7	80087986	80141242	125	rs575195	rs1851937	118.772	0.508333	0.02268	rs183054348	G protein subunit alpha transducin 3 [Source:HGNC Symbol;Acc:HGNC:22800]	Guanine nucleotide-binding protein (G protein) alpha subunit playing a prominent role in bitter and sweet taste transduction as well as in umami (monosodium glutamate, monopotassium glutamate, and inosine monophosphate) taste transduction. Transduction by this alpha subunit involves coupling of specific cell-surface receptors with a cGMP-phosphodiesterase; Activation of phosphodiesterase lowers intracellular levels of cAMP and cGMP which may open a cyclic nucleotide-suppressible cation channel leading to influx of calcium, ultimately leading to release of neurotransmitter. Indeed, denatonium and strychnine induce transient reduction in cAMP and cGMP in taste tissue, whereas this decrease is inhibited by GNAT3 antibody. Gustducin heterotrimer transduces response to bitter and sweet compounds via regulation of phosphodiesterase for alpha subunit, as well as via activation of phospholipase C for beta and gamma subunits, with ultimate increase inositol trisphosphate and increase of intracellular Calcium. GNAT3 can functionally couple to taste receptors to transmit intracellular signal: receptor heterodimer TAS1R2/TAS1R3 senses sweetness and TAS1R1/TAS1R3 transduces umami taste, whereas the T2R family GPCRs act as bitter sensors. Functions also as lumenal sugar sensors in the gut to control the expression of the Na+-glucose transporter SGLT1 in response to dietaty sugar, as well as the secretion of Glucagon-like peptide-1, GLP-1 and glucose-dependent insulinotropic polypeptide, GIP. Thus, may modulate the gut capacity to absorb sugars, with implications in malabsorption syndromes and diet-related disorders including diabetes and obesity.
GNAZ	22	23412668	23467221	106	rs882511	rs4822369	144.275	0.143011	0.008292	rs146365962	G protein subunit alpha z [Source:HGNC Symbol;Acc:HGNC:4395]	Guanine nucleotide-binding proteins (G proteins) are involved as modulators or transducers in various transmembrane signaling systems.
GNB1	1	1716723	1822556	100	rs2076326	rs2748982	316.538	0.00146502	0.0003662	rs11260629	G protein subunit beta 1 [Source:HGNC Symbol;Acc:HGNC:4396]	Guanine nucleotide-binding proteins (G proteins) are involved as a modulator or transducer in various transmembrane signaling systems. The beta and gamma chains are required for the GTPase activity, for replacement of GDP by GTP, and for G protein-effector interaction.
GNB1L	22	19775933	19842462	189	rs739376	rs737862	212.017	0.279131	0.01342	rs142777785	G protein subunit beta 1 like [Source:HGNC Symbol;Acc:HGNC:4397]
GNB2	7	100271362	100276792	68	rs142502527	rs4729607	121.722	0.0251184	0.0008942	rs117135790	G protein subunit beta 2 [Source:HGNC Symbol;Acc:HGNC:4398]	Guanine nucleotide-binding proteins (G proteins) are involved as a modulator or transducer in various transmembrane signaling systems. The beta and gamma chains are required for the GTPase activity, for replacement of GDP by GTP, and for G protein-effector interaction.
GNB2L1	5	180663927	180670906	126	rs4976839	rs191704916	106.996	0.616635	0.0249	rs2546400	NA
GNB3	12	6949374	6956557	32	rs2855538	rs143703503	38.2739	0.259334	0.02015	rs11837225	G protein subunit beta 3 [Source:HGNC Symbol;Acc:HGNC:4400]	Guanine nucleotide-binding proteins (G proteins) are involved as a modulator or transducer in various transmembrane signaling systems. The beta and gamma chains are required for the GTPase activity, for replacement of GDP by GTP, and for G protein-effector interaction.
GNB4	3	179113875	179169371	100	rs13061218	rs149819980	66.1767	0.84642	0.01889	rs73172229	G protein subunit beta 4 [Source:HGNC Symbol;Acc:HGNC:20731]	Guanine nucleotide-binding proteins (G proteins) are involved as a modulator or transducer in various transmembrane signaling systems. The beta and gamma chains are required for the GTPase activity, for replacement of GDP by GTP, and for G protein-effector interaction.
GNB5	15	52413122	52483565	155	rs146104803	rs11637791	136.912	0.549687	0.001522	rs138200765	G protein subunit beta 5 [Source:HGNC Symbol;Acc:HGNC:4401]	Enhances GTPase-activating protein (GAP) activity of regulator of G protein signaling (RGS) proteins, hence involved in the termination of the signaling initiated by the G protein coupled receptors (GPCRs) by accelerating the GTP hydrolysis on the G-alpha subunits, thereby promoting their inactivation (Probable). Increases RGS9 GTPase-activating protein (GAP) activity, hence contributes to the deactivation of G protein signaling initiated by D(2) dopamine receptors (PubMed:27677260). May play an important role in neuronal signaling, including in the parasympathetic, but not sympathetic, control of heart rate.
GNE	9	36214438	36277053	124	rs7029528	rs113466780	177.918	0.102456	0.003484	rs10972834	glucosamine (UDP-N-acetyl)-2-epimerase/N-acetylmannosamine kinase [Source:HGNC Symbol;Acc:HGNC:23657]	Regulates and initiates biosynthesis of N-acetylneuraminic acid (NeuAc), a precursor of sialic acids. Plays an essential role in early development (By similarity). Required for normal sialylation in hematopoietic cells. Sialylation is implicated in cell adhesion, signal transduction, tumorigenicity and metastatic behavior of malignant cells.
GNG10	9	114423850	114432526	115	rs112373523	rs10116652	80.933	0.788012	0.02762	rs1322257	G protein subunit gamma 10 [Source:HGNC Symbol;Acc:HGNC:4402]	Guanine nucleotide-binding proteins (G proteins) are involved as a modulator or transducer in various transmembrane signaling systems. The beta and gamma chains are required for the GTPase activity, for replacement of GDP by GTP, and for G protein-effector interaction. Interacts with beta-1 and beta-2, but not with beta-3.
GNG11	7	93551015	93555826	127	rs6972526	rs1008454	79.5487	0.946128	0.00463	rs10953103	G protein subunit gamma 11 [Source:HGNC Symbol;Acc:HGNC:4403]	Guanine nucleotide-binding proteins (G proteins) are involved as a modulator or transducer in various transmembrane signaling systems. The beta and gamma chains are required for the GTPase activity, for replacement of GDP by GTP, and for G protein-effector interaction.
GNG12	1	68167148	68299155	127	rs12134425	rs12732466	197.518	0.0700765	0.004969	rs1318497	G protein subunit gamma 12 [Source:HGNC Symbol;Acc:HGNC:19663]	Guanine nucleotide-binding proteins (G proteins) are involved as a modulator or transducer in various transmembrane signaling systems. The beta and gamma chains are required for the GTPase activity, for replacement of GDP by GTP, and for G protein-effector interaction.
GNG12-AS1	1	68297970	68668670	431	rs2815267	rs2772265	481.576	0.256008	0.001121	rs2186237	GNG12 antisense RNA 1 [Source:HGNC Symbol;Acc:HGNC:43938]	NA
GNG13	16	848040	850733	252	rs4984692	rs4984700	467.979	0.0138792	0.000923	rs12103288	G protein subunit gamma 13 [Source:HGNC Symbol;Acc:HGNC:14131]	Guanine nucleotide-binding proteins (G proteins) are involved as a modulator or transducer in various transmembrane signaling systems. The beta and gamma chains are required for the GTPase activity, for replacement of GDP by GTP, and for G protein-effector interaction.
GNG2	14	52327021	52436518	294	rs1014158	rs191071960	378.502	0.122395	0.0006141	rs7140817	G protein subunit gamma 2 [Source:HGNC Symbol;Acc:HGNC:4404]	Guanine nucleotide-binding proteins (G proteins) are involved as a modulator or transducer in various transmembrane signaling systems. The beta and gamma chains are required for the GTPase activity, for replacement of GDP by GTP, and for G protein-effector interaction.
GNG3	11	62475065	62476678	37	rs11231174	rs2957162	35.9628	0.478004	0.004108	rs11231203	G protein subunit gamma 3 [Source:HGNC Symbol;Acc:HGNC:4405]	Guanine nucleotide-binding proteins (G proteins) are involved as a modulator or transducer in various transmembrane signaling systems. The beta and gamma chains are required for the GTPase activity, for replacement of GDP by GTP, and for G protein-effector interaction.
GNG4	1	235710984	235814054	208	rs150227319	rs6700726	149.899	0.860451	0.03601	rs6680397	G protein subunit gamma 4 [Source:HGNC Symbol;Acc:HGNC:4407]	NA
GNG5	1	84964005	84972262	75	rs6677436	rs11802781	117.986	0.0755185	0.001327	rs186360	G protein subunit gamma 5 [Source:HGNC Symbol;Acc:HGNC:4408]	Guanine nucleotide-binding proteins (G proteins) are involved as a modulator or transducer in various transmembrane signaling systems. The beta and gamma chains are required for the GTPase activity, for replacement of GDP by GTP, and for G protein-effector interaction.
GNG7	19	2511217	2702746	540	rs7260309	rs112706918	468.301	0.758492	0.0009621	rs142216309	G protein subunit gamma 7 [Source:HGNC Symbol;Acc:HGNC:4410]	Guanine nucleotide-binding proteins (G proteins) are involved as a modulator or transducer in various transmembrane signaling systems. The beta and gamma chains are required for the GTPase activity, for replacement of GDP by GTP, and for G protein-effector interaction. Plays a role in the regulation of adenylyl cyclase signaling in certain regions of the brain. Plays a role in the formation or stabilzation of a G protein heterotrimer (G(olf) subunit alpha-beta-gamma-7) that is required for adenylyl cyclase activity in the striatum.
GNG8	19	47137332	47137939	105	rs11083838	rs7250264	105.653	0.421675	0.01715	rs314659	G protein subunit gamma 8 [Source:HGNC Symbol;Acc:HGNC:19664]	Guanine nucleotide-binding proteins (G proteins) are involved as a modulator or transducer in various transmembrane signaling systems. The beta and gamma chains are required for the GTPase activity, for replacement of GDP by GTP, and for G protein-effector interaction.
GNGT1	7	93535819	93540485	119	rs73416650	rs7809547	76.6821	0.927706	0.00463	rs10953103	G protein subunit gamma transducin 1 [Source:HGNC Symbol;Acc:HGNC:4411]	Guanine nucleotide-binding proteins (G proteins) are involved as a modulator or transducer in various transmembrane signaling systems. The beta and gamma chains are required for the GTPase activity, for replacement of GDP by GTP, and for G protein-effector interaction.
GNGT2	17	47283595	47287936	102	rs7216319	rs74659133	152.494	0.101327	0.001321	rs12601665	G protein subunit gamma transducin 2 [Source:HGNC Symbol;Acc:HGNC:4412]	Guanine nucleotide-binding proteins (G proteins) are involved as a modulator or transducer in various transmembrane signaling systems. The beta and gamma chains are required for the GTPase activity, for replacement of GDP by GTP, and for G protein-effector interaction.
GNL1	6	30509154	30525371	48	rs62621992	rs111235478	58.4287	0.218895	0.00207	rs143654430	G protein nucleolar 1 (putative) [Source:HGNC Symbol;Acc:HGNC:4413]	NA
GNL2	1	38032412	38061586	95	rs12402145	rs4132428	87.8405	0.516969	0.01221	rs147275129	G protein nucleolar 2 [Source:HGNC Symbol;Acc:HGNC:29925]	GTPase that associates with pre-60S ribosomal subunits in the nucleolus and is required for their nuclear export and maturation.
GNL3	3	52719935	52728510	41	rs13098776	rs2268026	50.0191	0.227775	0.02414	rs2336543	G protein nucleolar 3 [Source:HGNC Symbol;Acc:HGNC:29931]	May be required to maintain the proliferative capacity of stem cells. Stabilizes MDM2 by preventing its ubiquitination, and hence proteasomal degradation.
GNLY	2	85921413	85925875	106	rs10182351	rs17026610	133.227	0.196754	0.007996	rs17617943	granulysin [Source:HGNC Symbol;Acc:HGNC:4414]	Antimicrobial protein that kills intracellular pathogens. Active against a broad range of microbes, including Gram-positive and Gram-negative bacteria, fungi, and parasites. Kills Mycobacterium tuberculosis.
GNMT	6	42928499	42931618	76	rs112504542	rs35628750	46.1382	0.878014	0.01363	rs115661637	glycine N-methyltransferase [Source:HGNC Symbol;Acc:HGNC:4415]	Catalyzes the methylation of glycine by using S-adenosylmethionine (AdoMet) to form N-methylglycine (sarcosine) with the concomitant production of S-adenosylhomocysteine (AdoHcy). Possible crucial role in the regulation of tissue concentration of AdoMet and of metabolism of methionine.
GNN	12	104237526	104323989	167	rs73192049	rs3829301	252.444	0.0709933	0.0001875	rs7136682	NA
GNPAT	1	231376918	231413719	102	rs11122246	rs114113190	96.6892	0.492303	0.01018	rs12121202	glyceronephosphate O-acyltransferase [Source:HGNC Symbol;Acc:HGNC:4416]
GNPDA1	5	141380233	141392620	139	rs164514	rs6871516	146.128	0.366302	0.000399	rs146602774	glucosamine-6-phosphate deaminase 1 [Source:HGNC Symbol;Acc:HGNC:4417]	Seems to trigger calcium oscillations in mammalian eggs. These oscillations serve as the essential trigger for egg activation and early development of the embryo.
GNPDA2	4	44703811	44728651	50	rs1388311	rs6828324	37.4496	0.771156	0.1084	rs12645110	glucosamine-6-phosphate deaminase 2 [Source:HGNC Symbol;Acc:HGNC:21526]
GNPNAT1	14	53241910	53258386	47	rs117685363	rs11626419	34.5475	0.743988	0.03636	rs71422099	glucosamine-phosphate N-acetyltransferase 1 [Source:HGNC Symbol;Acc:HGNC:19980]
GNPTAB	12	102139274	102224645	119	rs2559858	rs9971678	203.495	0.0453051	0.001127	rs61938212	N-acetylglucosamine-1-phosphate transferase subunits alpha and beta [Source:HGNC Symbol;Acc:HGNC:29670]	Catalyzes the formation of mannose 6-phosphate (M6P) markers on high mannose type oligosaccharides in the Golgi apparatus. M6P residues are required to bind to the M6P receptors (MPR), which mediate the vesicular transport of lysosomal enzymes to the endosomal/prelysosomal compartment.
GNPTG	16	1401899	1413352	145	rs139916311	rs116984038	154.959	0.342511	0.001718	rs116984038	N-acetylglucosamine-1-phosphate transferase subunit gamma [Source:HGNC Symbol;Acc:HGNC:23026]	Non-catalytic subunit of the N-acetylglucosamine-1-phosphotransferase complex, an enzyme that catalyzes the formation of mannose 6-phosphate (M6P) markers on high mannose type oligosaccharides in the Golgi apparatus. Binds and presents the high mannose glycans of the acceptor to the catalytic alpha and beta subunits (GNPTAB). Enhances the rate of N-acetylglucosamine-1-phosphate transfer to the oligosaccharides of acid hydrolase acceptors.
GNRH1	8	25276773	25282556	71	rs11135862	rs79648792	106.739	0.0867215	0.001084	rs34067851	gonadotropin releasing hormone 1 [Source:HGNC Symbol;Acc:HGNC:4419]	Stimulates the secretion of gonadotropins; it stimulates the secretion of both luteinizing and follicle-stimulating hormones.
GNRH2	20	3024267	3026391	133	rs117962963	rs2422840	111.092	0.687215	0.0007228	rs73086697	gonadotropin releasing hormone 2 [Source:HGNC Symbol;Acc:HGNC:4420]	Stimulates the secretion of gonadotropins; it stimulates the secretion of both luteinizing and follicle-stimulating hormones.
GNRHR	4	68603098	68621804	58	rs11935076	rs9312189	88.408	0.0767296	0.00442	rs35928800	gonadotropin releasing hormone receptor [Source:HGNC Symbol;Acc:HGNC:4421]	Receptor for gonadotropin releasing hormone (GnRH) that mediates the action of GnRH to stimulate the secretion of the gonadotropic hormones luteinizing hormone (LH) and follicle-stimulating hormone (FSH). This receptor mediates its action by association with G-proteins that activate a phosphatidylinositol-calcium second messenger system. Isoform 2 may act as an inhibitor of GnRH-R signaling.
GNRHR2	1	145509751	145516076	53	rs114711577	rs1819349	76.596	0.118756	0.005736	rs11579755	NA
GNS	12	65107221	65153226	93	rs1795618	rs10784421	138.843	0.053991	0.000225	rs1797683	glucosamine (N-acetyl)-6-sulfatase [Source:HGNC Symbol;Acc:HGNC:4422]
GOLGA1	9	127640572	127703386	74	rs12005101	rs1975467	153.567	0.0135535	0.000164	rs74759033	golgin A1 [Source:HGNC Symbol;Acc:HGNC:4424]	Probably involved in maintaining Golgi structure.
GOLGA2	9	131018107	131038268	97	rs3003603	rs2270203	214.135	0.013148	0.001047	rs3003606	golgin A2 [Source:HGNC Symbol;Acc:HGNC:4425]	Peripheral membrane component of the cis-Golgi stack that acts as a membrane skeleton that maintains the structure of the Golgi apparatus, and as a vesicle thether that facilitates vesicle fusion to the Golgi membrane. Together with p115/USO1 and STX5, involved in vesicle tethering and fusion at the cis-Golgi membrane to maintain the stacked and inter-connected structure of the Golgi apparatus. Plays a central role in mitotic Golgi disassembly: phosphorylation at Ser-37 by CDK1 at the onset of mitosis inhibits the interaction with p115/USO1, preventing tethering of COPI vesicles and thereby inhibiting transport through the Golgi apparatus during mitosis (By similarity). Also plays a key role in spindle pole assembly and centrosome organization (PubMed:26165940). Promotes the mitotic spindle pole assembly by activating the spindle assembly factor TPX2 to nucleate microtubules around the Golgi and capture them to couple mitotic membranes to the spindle: upon phosphorylation at the onset of mitosis, GOLGA2 interacts with importin-alpha via the nuclear localization signal region, leading to recruit importin-alpha to the Golgi membranes and liberate the spindle assembly factor TPX2 from importin-alpha. TPX2 then activates AURKA kinase and stimulates local microtubule nucleation. Upon filament assembly, nascent microtubules are further captured by GOLGA2, thus linking Golgi membranes to the spindle (PubMed:19242490, PubMed:26165940). Regulates the meiotic spindle pole assembly, probably via the same mechanism (By similarity). Also regulates the centrosome organization (PubMed:18045989, PubMed:19109421). Also required for the Golgi ribbon formation and glycosylation of membrane and secretory proteins (PubMed:16489344, PubMed:17314401).
GOLGA2P5	12	100550174	100567121	61	rs57062458	rs11110299	46.7698	0.679103	0.009475	rs192709034	NA
GOLGA2P7	15	84867599	84898920	47	rs143250016	rs117384388	66.779	0.128622	0.0102	rs184768886	NA
GOLGA2P9	19	22779058	22786352	114	rs62121282	rs77998302	121.496	0.346037	0.0003498	rs73927011	NA
GOLGA3	12	133345494	133405426	184	rs11147015	rs12828130	302.657	0.0377808	0.0002573	rs1045979	golgin A3 [Source:HGNC Symbol;Acc:HGNC:4426]	Golgi auto-antigen; probably involved in maintaining Golgi structure.
GOLGA4	3	37284681	37408370	81	rs139486892	rs6788554	60.6428	0.752188	0.05736	rs142286659	golgin A4 [Source:HGNC Symbol;Acc:HGNC:4427]	May play a role in delivery of transport vesicles containing GPI-linked proteins from the trans-Golgi network through its interaction with MACF1.
GOLGA5	14	93260575	93306306	105	rs1242097	rs72704249	86.5611	0.643794	0.009368	rs150119094	golgin A5 [Source:HGNC Symbol;Acc:HGNC:4428]	Involved in maintaining Golgi structure. Stimulates the formation of Golgi stacks and ribbons. Involved in intra-Golgi retrograde transport.
GOLGA6A	15	74362197	74374891	69	rs11072468	rs80172572	75.2252	0.322101	0.005983	rs61175151	golgin A6 family member A [Source:HGNC Symbol;Acc:HGNC:13567]
GOLGA6B	15	72947037	72959738	55	rs78538906	rs80334351	76.226	0.132524	0.00378	rs2012253	golgin A6 family member B [Source:HGNC Symbol;Acc:HGNC:32205]
GOLGA6C	15	75550898	75565796	55	rs141437761	rs148968116	43.9016	0.705983	0.04229	rs71401691	golgin A6 family member C [Source:HGNC Symbol;Acc:HGNC:32206]
GOLGA6D	15	75575181	75588148	46	rs1565496	rs7402844	39.2249	0.622499	0.04229	rs71401691	golgin A6 family member D [Source:HGNC Symbol;Acc:HGNC:32204]
GOLGA6L1	15	22736245	22746002	57	rs4363839	rs12913143	123.257	0.00791802	0.0005487	rs34777064	NA
GOLGA6L10	15	82632349	83018198	4	rs12909128	rs445337	5.59157	0.231233	0.0437	rs140246711	golgin A6 family-like 10 [Source:HGNC Symbol;Acc:HGNC:37228]	NA
GOLGA6L17P	15	82804002	83195272	34	rs140246711	rs60160189	92.9804	0.00326637	0.0001194	rs12441776	NA
GOLGA6L22	15	22736267	22746002	57	rs4363839	rs12913143	123.257	0.00791802	0.0005487	rs34777064	NA
GOLGA6L22_dup_1	15	23403865	23579357	3	rs111368842	rs112733984	2.6182	0.403711	0.1501	rs148586367	NA
GOLGA6L4	15	84904524	84914120	52	rs72750803	rs12910334	75.211	0.105828	0.0102	rs184768886	golgin A6 family-like 4 [Source:HGNC Symbol;Acc:HGNC:27256]
GOLGA6L5P	15	85049398	85060078	39	rs143057502	rs138567963	54.5403	0.140389	0.06245	rs58886379	NA
GOLGA6L7P	15	29090106	29093821	56	rs1913432	rs36179052	71.4011	0.220719	0.01908	rs11630550	NA
GOLGA6L9_dup_1	15	82804768	83108111	3	rs140246711	rs445337	5.58581	0.133522	0.0437	rs140246711	NA
GOLGA7	8	41348080	41368499	122	rs7014985	rs11987150	113.984	0.496309	0.00825	rs141952294	golgin A7 [Source:HGNC Symbol;Acc:HGNC:24876]	May be involved in protein transport from Golgi to cell surface. The ZDHHC9-GOLGA7 complex is a palmitoyltransferase specific for HRAS and NRAS.
GOLGA7B	10	99609994	99631335	122	rs78850316	rs117745790	89.5078	0.83035	0.008138	rs1372695	golgin A7 family member B [Source:HGNC Symbol;Acc:HGNC:31668]	NA
GOLGA8A	15	34671269	34729667	120	rs8031145	rs9745297	141.792	0.233672	0.0009347	rs7180714	golgin A8 family member A [Source:HGNC Symbol;Acc:HGNC:31972]	May be involved in maintaining Golgi structure.
GOLGA8B	15	34817483	34875771	69	rs8035443	rs11632557	117.092	0.0561891	0.001103	rs150560507	golgin A8 family member B [Source:HGNC Symbol;Acc:HGNC:31973]	May be involved in maintaining Golgi structure.
GOLGA8DP	15	22702284	22715728	13	rs4363839	rs4433784	35.5654	0.0253992	0.005139	rs28578689	NA
GOLGA8H	15	30896232	30910029	19	rs4779492	rs12910011	22.7736	0.265754	0.005412	rs140046136	golgin A8 family member H [Source:HGNC Symbol;Acc:HGNC:37443]
GOLGA8I	15	23255241	23262743	28	rs2046962	rs147743036	20.6792	0.635581	0.03962	rs2046964	NA
GOLGA8J	15	30375157	30388904	39	rs4553604	rs139459157	94.2869	0.0138171	0.0007912	rs7173045	golgin A8 family member J [Source:HGNC Symbol;Acc:HGNC:38650]	NA
GOLGA8M	15	28943840	28957567	17	rs12592972	rs692588	19.5191	0.285082	0.0006179	rs17802701	golgin A8 family member M [Source:HGNC Symbol;Acc:HGNC:44404]
GOLGA8N	15	32885656	32899511	53	rs114701870	rs6494564	58.1903	0.332568	0.005032	rs149141443	golgin A8 family member N [Source:HGNC Symbol;Acc:HGNC:44405]
GOLGA8S	15	23599894	23613471	18	rs111368842	rs35929815	38.2187	0.0351594	0.007752	rs17753306	golgin A8 family member S [Source:HGNC Symbol;Acc:HGNC:44409]	NA
GOLGB1	3	121382045	121468614	95	rs3845862	rs77787916	170.618	0.022416	0.0003829	rs145012476	golgin B1 [Source:HGNC Symbol;Acc:HGNC:4429]	May participate in forming intercisternal cross-bridges of the Golgi complex.
GOLIM4	3	167727653	167813417	97	rs13089369	rs116276818	63.3577	0.887741	0.04696	rs149329161	golgi integral membrane protein 4 [Source:HGNC Symbol;Acc:HGNC:15448]	Plays a role in endosome to Golgi protein trafficking; mediates protein transport along the late endosome-bypass pathway from the early endosome to the Golgi.
GOLM1	9	88641057	88715116	134	rs77906981	rs137974281	171.194	0.162421	0.002984	rs146180301	golgi membrane protein 1 [Source:HGNC Symbol;Acc:HGNC:15451]	Unknown. Cellular response protein to viral infection.
GOLPH3	5	32124823	32174425	123	rs161549	rs6882902	152.347	0.192478	0.003931	rs115873268	golgi phosphoprotein 3 [Source:HGNC Symbol;Acc:HGNC:15452]	Phosphatidylinositol-4-phosphate-binding protein that links Golgi membranes to the cytoskeleton and may participate in the tensile force required for vesicle budding from the Golgi. Thereby, may play a role in Golgi membrane trafficking and could indirectly give its flattened shape to the Golgi apparatus. May also bind to the coatomer to regulate Golgi membrane trafficking. May play a role in anterograde transport from the Golgi to the plasma membrane and regulate secretion. Has also been involved in the control of the localization of Golgi enzymes through interaction with their cytoplasmic part. May play an indirect role in cell migration. Has also been involved in the modulation of mTOR signaling. May also be involved in the regulation of mitochondrial lipids biosynthesis.
GOLPH3L	1	150618700	150669672	63	rs72700845	rs72704613	127.321	0.0142512	0.005597	rs77016685	golgi phosphoprotein 3 like [Source:HGNC Symbol;Acc:HGNC:24882]	Phosphatidylinositol-4-phosphate-binding protein that may antagonize the action of GOLPH3 which is required for the process of vesicle budding at the Golgi and anterograde transport to the plasma membrane.
GOLT1A	1	204167287	204183220	115	rs78068871	rs4951056	114.648	0.421736	0.02124	rs12143380	golgi transport 1A [Source:HGNC Symbol;Acc:HGNC:24766]	May be involved in fusion of ER-derived transport vesicles with the Golgi complex.
GOLT1B	12	21654698	21671337	135	rs10770812	rs76738767	127.65	0.473759	0.01957	rs61928672	golgi transport 1B [Source:HGNC Symbol;Acc:HGNC:20175]	May be involved in fusion of ER-derived transport vesicles with the Golgi complex.
GON4L	1	155719448	155829191	67	rs670876	rs670523	122.348	0.0300021	0.0002528	rs114800548	gon-4 like [Source:HGNC Symbol;Acc:HGNC:25973]	Has transcriptional repressor activity, probably as part of a complex with YY1, SIN3A AND HDAC1. Required for B cell lymphopoiesis.
GOPC	6	117881432	117923705	76	rs9688605	rs61010145	53.6175	0.807511	0.04908	rs11153669	golgi associated PDZ and coiled-coil motif containing [Source:HGNC Symbol;Acc:HGNC:17643]	Plays a role in intracellular protein trafficking and degradation. May regulate CFTR chloride currents and acid-induced ASIC3 currents by modulating cell surface expression of both channels. May also regulate the intracellular trafficking of the ADR1B receptor. May play a role in autophagy. Overexpression results in CFTR intracellular retention and degradation in the lysosomes.
GORAB	1	170501262	170522974	70	rs6695889	rs10919437	80.1688	0.276035	0.001513	rs6661527	golgin, RAB6 interacting [Source:HGNC Symbol;Acc:HGNC:25676]
GORASP1	3	39138089	39149854	84	rs73064293	rs62244160	82.6863	0.428198	0.01645	rs114726685	golgi reassembly stacking protein 1 [Source:HGNC Symbol;Acc:HGNC:16769]	Stacking factor involved in the postmitotic assembly of Golgi stacks from mitotic Golgi fragments. Key structural protein required for the maintenance of the Golgi apparatus integrity: its caspase-mediated cleavage is required for fragmentation of the Golgi during apoptosis (By similarity). Also mediates, via its interaction with GOLGA2/GM130, the docking of transport vesicles with the Golgi membranes (PubMed:16489344).
GORASP2	2	171784947	171823643	71	rs4668339	rs2723248	142.68	0.0153058	0.0001962	rs2356423	golgi reassembly stacking protein 2 [Source:HGNC Symbol;Acc:HGNC:17500]	Plays a role in the assembly and membrane stacking of the Golgi cisternae, and in the process by which Golgi stacks reform after mitotic breakdown. May regulate the intracellular transport and presentation of a defined set of transmembrane proteins, such as transmembrane TGFA.
GOSR1	17	28804425	28853832	63	rs17731038	rs216410	58.5752	0.479578	0.04495	rs79788891	golgi SNAP receptor complex member 1 [Source:HGNC Symbol;Acc:HGNC:4430]	Involved in transport from the ER to the Golgi apparatus as well as in intra-Golgi transport. It belongs to a super-family of proteins called t-SNAREs or soluble NSF (N-ethylmaleimide-sensitive factor) attachment protein receptor. May play a protective role against hydrogen peroxide induced cytotoxicity under glutathione depleted conditions in neuronal cells by regulating the intracellular ROS levels via inhibition of p38 MAPK (MAPK11, MAPK12, MAPK13 and MAPK14). Participates in docking and fusion stage of ER to cis-Golgi transport. Plays an important physiological role in VLDL-transport vesicle-Golgi fusion and thus in VLDL delivery to the hepatic cis-Golgi.
GOSR2	17	45000485	45018733	86	rs1530364	rs72839547	69.1223	0.625714	0.01443	rs78702317	golgi SNAP receptor complex member 2 [Source:HGNC Symbol;Acc:HGNC:4431]	Involved in transport of proteins from the cis/medial-Golgi to the trans-Golgi network.
GOT1	10	101156626	101190530	117	rs10883331	rs140819267	145.409	0.196579	0.01779	rs11190076	glutamic-oxaloacetic transaminase 1 [Source:HGNC Symbol;Acc:HGNC:4432]	Biosynthesis of L-glutamate from L-aspartate or L-cysteine. Important regulator of levels of glutamate, the major excitatory neurotransmitter of the vertebrate central nervous system. Acts as a scavenger of glutamate in brain neuroprotection. The aspartate aminotransferase activity is involved in hepatic glucose synthesis during development and in adipocyte glyceroneogenesis. Using L-cysteine as substrate, regulates levels of mercaptopyruvate, an important source of hydrogen sulfide. Mercaptopyruvate is converted into H(2)S via the action of 3-mercaptopyruvate sulfurtransferase (3MST). Hydrogen sulfide is an important synaptic modulator and neuroprotectant in the brain.
GOT1L1	8	37791799	37797647	47	rs79078436	rs79935605	30.7934	0.869888	0.03175	rs142068161	glutamic-oxaloacetic transaminase 1 like 1 [Source:HGNC Symbol;Acc:HGNC:28487]
GOT2	16	58741034	58768261	104	rs71389031	rs11647440	180.059	0.0396301	0.000277	rs75623889	glutamic-oxaloacetic transaminase 2 [Source:HGNC Symbol;Acc:HGNC:4433]	Catalyzes the irreversible transamination of the L-tryptophan metabolite L-kynurenine to form kynurenic acid (KA). Plays a key role in amino acid metabolism. Important for metabolite exchange between mitochondria and cytosol. Facilitates cellular uptake of long-chain free fatty acids.
GP1BA	17	4835591	4838325	114	rs146819785	rs7221523	273.021	0.00950825	0.0001953	rs3966782	glycoprotein Ib platelet subunit alpha [Source:HGNC Symbol;Acc:HGNC:4439]	GP-Ib, a surface membrane protein of platelets, participates in the formation of platelet plugs by binding to the A1 domain of vWF, which is already bound to the subendothelium.
GP1BB	22	19711065	19712297	144	rs5993771	rs41297790	220.384	0.0360529	0.00219	rs2518848	glycoprotein Ib platelet subunit beta [Source:HGNC Symbol;Acc:HGNC:4440]	Gp-Ib, a surface membrane protein of platelets, participates in the formation of platelet plugs by binding to von Willebrand factor, which is already bound to the subendothelium.
GP2	16	20321810	20338835	125	rs138385697	rs78751740	102.274	0.692944	0.003546	rs78913673	glycoprotein 2 [Source:HGNC Symbol;Acc:HGNC:4441]
GP5	3	194115549	194119995	126	rs6800669	rs11914779	86.7828	0.802725	0.05024	rs6764273	glycoprotein V platelet [Source:HGNC Symbol;Acc:HGNC:4443]	The GPIb-V-IX complex functions as the vWF receptor and mediates vWF-dependent platelet adhesion to blood vessels. The adhesion of platelets to injured vascular surfaces in the arterial circulation is a critical initiating event in hemostasis.
GP6	19	55525074	55549632	209	rs72489176	rs2603703	312.989	0.0751666	2.85E-05	rs45512392	glycoprotein VI platelet [Source:HGNC Symbol;Acc:HGNC:14388]	Collagen receptor involved in collagen-induced platelet adhesion and activation. Plays a key role in platelet procoagulant activity and subsequent thrombin and fibrin formation. This procoagulant function may contribute to arterial and venous thrombus formation. The signaling pathway involves the FcR gamma-chain, the Src kinases (likely FYN or LYN) and SYK, the adapter protein LAT and leads to the activation of PLCG2.
GP9	3	128779644	128781253	57	rs4404466	rs9841893	128.715	0.00374186	0.003443	rs9289338	glycoprotein IX platelet [Source:HGNC Symbol;Acc:HGNC:4444]	The GPIb-V-IX complex functions as the vWF receptor and mediates vWF-dependent platelet adhesion to blood vessels. The adhesion of platelets to injured vascular surfaces in the arterial circulation is a critical initiating event in hemostasis. GP-IX may provide for membrane insertion and orientation of GP-Ib.
GPA33	1	167022081	167059868	147	rs72689330	rs12074479	137.989	0.499529	0.01819	rs79007618	glycoprotein A33 [Source:HGNC Symbol;Acc:HGNC:4445]	May play a role in cell-cell recognition and signaling.
GPAA1	8	145137523	145141119	55	rs147019434	rs10104795	38.6348	0.759958	0.02354	rs148291810	glycosylphosphatidylinositol anchor attachment 1 [Source:HGNC Symbol;Acc:HGNC:4446]	Essential for GPI-anchoring of precursor proteins but not for GPI synthesis. Acts before or during formation of the carbonyl intermediate.
GPALPP1	13	45563686	45602404	84	rs17066360	rs4942387	79.1979	0.485857	0.01741	rs13829	GPALPP motifs containing 1 [Source:HGNC Symbol;Acc:HGNC:20298]
GPAM	10	113909621	113943537	132	rs11195816	rs4360631	109.145	0.714321	0.009044	rs2792755	glycerol-3-phosphate acyltransferase, mitochondrial [Source:HGNC Symbol;Acc:HGNC:24865]	Esterifies acyl-group from acyl-ACP to the sn-1 position of glycerol-3-phosphate, an essential step in glycerolipid biosynthesis.
GPANK1	6	31629005	31634060	85	rs73396280	rs11575849	156.556	0.030648	0.00315	rs3115669	G-patch domain and ankyrin repeats 1 [Source:HGNC Symbol;Acc:HGNC:13920]	NA
GPAT2	2	96687693	96700727	26	rs10874458	rs72825827	18.7657	0.721176	0.01654	rs11693649	glycerol-3-phosphate acyltransferase 2, mitochondrial [Source:HGNC Symbol;Acc:HGNC:27168]	Esterifies acyl-group from acyl-ACP to the sn-1 position of glycerol-3-phosphate, an essential step in glycerolipid biosynthesis. Required for primary processing step during piRNA biosynthesis. Molecular mechanisms by which it promotes piRNA biosynthesis are unclear and do not involve its acyltransferase activity.
GPATCH1	19	33571785	33621318	130	rs73039431	rs6510364	134.025	0.369075	0.008771	rs73571960	G-patch domain containing 1 [Source:HGNC Symbol;Acc:HGNC:24658]
GPATCH11	2	37311593	37326387	93	rs79427186	rs2307466	165.357	0.0347033	0.000647	rs7568925	G-patch domain containing 11 [Source:HGNC Symbol;Acc:HGNC:26768]
GPATCH2	1	217603833	217804409	224	rs2646841	rs116022505	320.787	0.0511207	0.000205	rs11117878	G-patch domain containing 2 [Source:HGNC Symbol;Acc:HGNC:25499]	Enhances the ATPase activity of DHX15 in vitro.
GPATCH2L	14	76618227	76679146	164	rs4899581	rs11625695	136.563	0.680537	0.009497	rs12891471	G-patch domain containing 2 like [Source:HGNC Symbol;Acc:HGNC:20210]
GPATCH3	1	27216978	27226962	47	rs111693565	rs35961667	40.8995	0.572323	0.05046	rs41291051	G-patch domain containing 3 [Source:HGNC Symbol;Acc:HGNC:25720]
GPATCH4	1	156564099	156571279	58	rs7533781	rs139238238	49.1509	0.598207	0.0378	rs61813510	G-patch domain containing 4 [Source:HGNC Symbol;Acc:HGNC:25982]
GPATCH8	17	42472644	42580957	95	rs3859268	rs62078793	129.092	0.126214	0.001975	rs79759095	G-patch domain containing 8 [Source:HGNC Symbol;Acc:HGNC:29066]
GPBAR1	2	219125737	219128582	42	rs62182760	rs13014817	60.1234	0.116865	0.01657	rs1567869	G protein-coupled bile acid receptor 1 [Source:HGNC Symbol;Acc:HGNC:19680]	Receptor for bile acid. Bile acid-binding induces its internalization, activation of extracellular signal-regulated kinase and intracellular cAMP production. May be involved in the suppression of macrophage functions by bile acids.
GPBP1	5	56469774	56560506	98	rs331051	rs10064083	95.5404	0.457215	0.01117	rs35505221	GC-rich promoter binding protein 1 [Source:HGNC Symbol;Acc:HGNC:29520]	Functions as a GC-rich promoter-specific transactivating transcription factor.
GPBP1L1	1	46092975	46152302	46	rs56067046	rs28719889	70.0629	0.0750178	0.006378	rs61784802	GC-rich promoter binding protein 1 like 1 [Source:HGNC Symbol;Acc:HGNC:28843]	Possible transcription factor.
GPC1	2	241375114	241407495	183	rs115608152	rs4423589	256.448	0.101581	0.003872	rs10933598	glypican 1 [Source:HGNC Symbol;Acc:HGNC:4449]	Cell surface proteoglycan that bears heparan sulfate. Binds, via the heparan sulfate side chains, alpha-4 (V) collagen and participates in Schwann cell myelination (By similarity). May act as a catalyst in increasing the rate of conversion of prion protein PRPN(C) to PRNP(Sc) via associating (via the heparan sulfate side chains) with both forms of PRPN, targeting them to lipid rafts and facilitating their interaction. Required for proper skeletal muscle differentiation by sequestering FGF2 in lipid rafts preventing its binding to receptors (FGFRs) and inhibiting the FGF-mediated signaling.
GPC2	7	99767228	99774990	61	rs193110643	rs858512	68.166	0.309578	0.004157	rs7457787	glypican 2 [Source:HGNC Symbol;Acc:HGNC:4450]	Cell surface proteoglycan that bears heparan sulfate. May fulfill a function related to the motile behaviors of developing neurons.
GPC5	13	92050872	93519487	1144	rs4284505	rs143731257	1361.04	0.104561	0.0002155	rs7319045	glypican 5 [Source:HGNC Symbol;Acc:HGNC:4453]	Cell surface proteoglycan that bears heparan sulfate.
GPC5-AS1	13	93353641	93373867	92	rs35708554	rs1177740	117.973	0.202269	0.01423	rs72641034	GPC5 antisense RNA 1 [Source:HGNC Symbol;Acc:HGNC:39886]	NA
GPC5-AS2	13	92992046	93004460	120	rs9523600	rs12877337	146.395	0.203143	0.02298	rs9516073	GPC5 antisense RNA 2 [Source:HGNC Symbol;Acc:HGNC:39887]	NA
GPC6	13	93879077	95060273	1052	rs9589682	rs77377991	746.983	0.987737	0.008208	rs872098	glypican 6 [Source:HGNC Symbol;Acc:HGNC:4454]	Cell surface proteoglycan that bears heparan sulfate. Putative cell surface coreceptor for growth factors, extracellular matrix proteins, proteases and anti-proteases (By similarity). Enhances migration and invasion of cancer cells through WNT5A signaling.
GPC6-AS1	13	94806446	94840245	178	rs7317015	rs72645994	193.153	0.322575	0.008208	rs872098	GPC6 antisense RNA 1 [Source:HGNC Symbol;Acc:HGNC:39909]	NA
GPC6-AS2	13	94470676	94510726	57	rs147675814	rs9561466	51.0179	0.539899	0.03257	rs1360300	GPC6 antisense RNA 2 [Source:HGNC Symbol;Acc:HGNC:39910]	NA
GPCPD1	20	5525079	5591672	177	rs1055826	rs13044797	134.145	0.775916	0.02527	rs6053445	glycerophosphocholine phosphodiesterase 1 [Source:HGNC Symbol;Acc:HGNC:26957]	May be involved in the negative regulation of skeletal muscle differentiation, independently of its glycerophosphocholine phosphodiesterase activity.
GPD1	12	50497601	50505103	40	rs12821615	rs10876007	23.3271	0.894814	0.02059	rs10876000	glycerol-3-phosphate dehydrogenase 1 [Source:HGNC Symbol;Acc:HGNC:4455]
GPD1L	3	32148002	32210207	209	rs9866833	rs6800446	189.629	0.567302	0.01818	rs78083846	glycerol-3-phosphate dehydrogenase 1 like [Source:HGNC Symbol;Acc:HGNC:28956]	Plays a role in regulating cardiac sodium current; decreased enzymatic activity with resulting increased levels of glycerol 3-phosphate activating the DPD1L-dependent SCN5A phosphorylation pathway, may ultimately lead to decreased sodium current; cardiac sodium current may also be reduced due to alterations of NAD(H) balance induced by DPD1L.
GPD2	2	157291964	157442915	130	rs6436366	rs72909828	405.419	0.000165791	6.38E-05	rs34967558	glycerol-3-phosphate dehydrogenase 2 [Source:HGNC Symbol;Acc:HGNC:4456]
GPER1	7	1126442	1133451	140	rs73048361	rs79835878	226.816	0.0731546	0.003982	rs4724039	G protein-coupled estrogen receptor 1 [Source:HGNC Symbol;Acc:HGNC:4485]	G-protein coupled estrogen receptor that binds to 17-beta-estradiol (E2) with high affinity, leading to rapid and transient activation of numerous intracellular signaling pathways. Stimulates cAMP production, calcium mobilization and tyrosine kinase Src inducing the release of heparin-bound epidermal growth factor (HB-EGF) and subsequent transactivation of the epidermal growth factor receptor (EGFR), activating downstream signaling pathways such as PI3K/Akt and ERK/MAPK. Mediates pleiotropic functions among others in the cardiovascular, endocrine, reproductive, immune and central nervous systems. Has a role in cardioprotection by reducing cardiac hypertrophy and perivascular fibrosis in a RAMP3-dependent manner. Regulates arterial blood pressure by stimulating vasodilation and reducing vascular smooth muscle and microvascular endothelial cell proliferation. Plays a role in blood glucose homeostasis contributing to the insulin secretion response by pancreatic beta cells. Triggers mitochondrial apoptosis during pachytene spermatocyte differentiation. Stimulates uterine epithelial cell proliferation. Enhances uterine contractility in response to oxytocin. Contributes to thymic atrophy by inducing apoptosis. Attenuates TNF-mediated endothelial expression of leukocyte adhesion molecules. Promotes neuritogenesis in developing hippocampal neurons. Plays a role in acute neuroprotection against NMDA-induced excitotoxic neuronal death. Increases firing activity and intracellular calcium oscillations in luteinizing hormone-releasing hormone (LHRH) neurons. Inhibits early osteoblast proliferation at growth plate during skeletal development. Inhibits mature adipocyte differentiation and lipid accumulation. Involved in the recruitment of beta-arrestin 2 ARRB2 at the plasma membrane in epithelial cells. Functions also as a receptor for aldosterone mediating rapid regulation of vascular contractibility through the PI3K/ERK signaling pathway. Involved in cancer progression regulation. Stimulates cancer-associated fibroblast (CAF) proliferation by a rapid genomic response through the EGFR/ERK transduction pathway. Associated with EGFR, may act as a transcription factor activating growth regulatory genes (c-fos, cyclin D1). Promotes integrin alpha-5/beta-1 and fibronectin (FN) matrix assembly in breast cancer cells.
GPHA2	11	64701942	64703360	63	rs641623	rs688368	27.5217	0.982849	0.08453	rs61886139	glycoprotein hormone alpha 2 [Source:HGNC Symbol;Acc:HGNC:18054]	Functions as a heterodimeric glycoprotein hormone with GPHB5 able to bind and activate the thyroid-stimulating hormone receptor (TSHR), leading to increased cAMP production (PubMed:12045258). Plays a central role in controlling thyroid cell metabolism (PubMed:12045258).
GPHB5	14	63779548	63785593	88	rs17824541	rs58205667	89.5535	0.407564	0.02245	rs2093020	glycoprotein hormone beta 5 [Source:HGNC Symbol;Acc:HGNC:18055]	Functions as a heterodimeric glycoprotein hormone with GPHA2 able to bind and activate the thyroid-stimulating hormone receptor (TSHR), leading to increased cAMP production. Plays a central role in controlling thyroid cell metabolism.
GPHN	14	66974124	67648525	204	rs4902453	rs138515123	199.347	0.451691	0.01604	rs139915670	gephyrin [Source:HGNC Symbol;Acc:HGNC:15465]	Microtubule-associated protein involved in membrane protein-cytoskeleton interactions. It is thought to anchor the inhibitory glycine receptor (GLYR) to subsynaptic microtubules. Catalyzes two steps in the biosynthesis of the molybdenum cofactor. In the first step, molybdopterin is adenylated. Subsequently, molybdate is inserted into adenylated molybdopterin and AMP is released.
GPI	19	34855644	34893318	59	rs4806010	rs60857340	161.482	0.000819482	8.25E-06	rs10853935	glucose-6-phosphate isomerase [Source:HGNC Symbol;Acc:HGNC:4458]	Besides it's role as a glycolytic enzyme, mammalian GPI can function as a tumor-secreted cytokine and an angiogenic factor (AMF) that stimulates endothelial cell motility. GPI is also a neurotrophic factor (Neuroleukin) for spinal and sensory neurons.
GPIHBP1	8	144295067	144299044	114	rs7386735	rs56198875	77.7562	0.828174	0.0345	rs6987719	NA
GPLD1	6	24426061	24489850	217	rs35474799	rs1091033	289.423	0.15284	0.001781	rs9356934	glycosylphosphatidylinositol specific phospholipase D1 [Source:HGNC Symbol;Acc:HGNC:4459]	This protein hydrolyzes the inositol phosphate linkage in proteins anchored by phosphatidylinositol glycans (GPI-anchor) thus releasing these proteins from the membrane.
GPM6A	4	176554087	176923842	445	rs28506800	rs149980742	453.043	0.415909	0.003597	rs13113026	glycoprotein M6A [Source:HGNC Symbol;Acc:HGNC:4460]	Involved in neuronal differentiation, including differentiation and migration of neuronal stem cells. Plays a role in neuronal plasticity and is involved in neurite and filopodia outgrowth, filopodia motility and probably synapse formation. GPM6A-induced filopodia formation involves mitogen-activated protein kinase (MAPK) and Src signaling pathways. May be involved in neuronal NGF-dependent Ca(2+) influx. May be involved in regulation of endocytosis and intracellular trafficking of G-protein-coupled receptors (GPCRs); enhances internalization and recycling of mu-type opioid receptor.
GPN1	2	27851514	27873713	44	rs1919128	rs9941696	41.1389	0.494851	0.01694	rs113709737	GPN-loop GTPase 1 [Source:HGNC Symbol;Acc:HGNC:17030]	Small GTPase required for proper nuclear import of RNA polymerase II (RNAPII) (PubMed:20855544, PubMed:21768307). May act at an RNAP assembly step prior to nuclear import (PubMed:21768307). Forms an interface between the RNA polymerase II enzyme and chaperone/scaffolding proteins, suggesting that it is required to connect RNA polymerase II to regulators of protein complex formation (PubMed:17643375). May be involved in nuclear localization of XPA (PubMed:11058119).
GPN2	1	27205872	27216869	47	rs74949003	rs115543599	39.6123	0.601796	0.05046	rs41291051	GPN-loop GTPase 2 [Source:HGNC Symbol;Acc:HGNC:25513]	Small GTPase required for proper localization of RNA polymerase II and III (RNAPII and RNAPIII). May act at an RNAP assembly step prior to nuclear import.
GPN3	12	110890290	110906526	45	rs73206882	rs145919991	55.9743	0.203565	0.01747	rs78446569	GPN-loop GTPase 3 [Source:HGNC Symbol;Acc:HGNC:30186]	Small GTPase required for proper localization of RNA polymerase II (RNAPII). May act at an RNAP assembly step prior to nuclear import.
GPNMB	7	23286315	23314729	68	rs1637215	rs113437574	72.4523	0.340481	0.0097	rs59832199	glycoprotein nmb [Source:HGNC Symbol;Acc:HGNC:4462]	Could be a melanogenic enzyme.
GPR1	2	207040041	207082771	115	rs2884630	rs147502650	77.729	0.797724	0.05321	rs78826721	G protein-coupled receptor 1 [Source:HGNC Symbol;Acc:HGNC:4463]	Receptor for the inflammation-associated leukocyte chemoattractant chemerin/RARRES2 suggesting a role for this receptor in the regulation of inflammation. Can act as a coreceptor for HIV-1.
GPR1-AS	2	207068099	207130967	124	rs4147712	rs4675599	88.336	0.764609	0.07668	rs76854079	NA
GPR107	9	132815984	132902448	199	rs10114016	rs1964249	182.692	0.562367	0.003457	rs10760657	G protein-coupled receptor 107 [Source:HGNC Symbol;Acc:HGNC:17830]	Involved in Golgi-to-ER retrograde transport. Functions as a host factor required for infection by Pseudomonas aeruginosa exotoxin A and Campylobacter jejuni CDT toxins.
GPR108	19	6729924	6737633	153	rs11569557	rs694271	143.212	0.533147	0.005774	rs62125100	G protein-coupled receptor 108 [Source:HGNC Symbol;Acc:HGNC:17829]
GPR110	6	46967812	47010082	126	rs761748	rs13207730	77.5824	0.927806	0.02956	rs76463904	NA
GPR111	6	47624325	47665533	98	rs62397735	rs9381610	88.8176	0.530392	0.02638	rs72860606	NA
GPR113	2	26531040	26569685	100	rs35488195	rs6727760	139.97	0.125353	0.002157	rs10187359	NA
GPR114	16	57576600	57611100	190	rs139300961	rs6499903	138.175	0.849531	0.02386	rs116936233	NA
GPR115	6	47666288	47689757	102	rs75590012	rs62397896	88.0302	0.603997	0.02638	rs72860606	NA
GPR116	6	46820241	46922675	180	rs10948311	rs76918654	116.444	0.914353	0.01955	rs41273668	NA
GPR12	13	27329338	27334922	127	rs73170155	rs61020443	163.252	0.171637	0.001001	rs71431799	G protein-coupled receptor 12 [Source:HGNC Symbol;Acc:HGNC:4466]	Promotes neurite outgrowth and blocks myelin inhibition in neurons (By similarity). Receptor with constitutive G(s) signaling activity that stimulates cyclic AMP production.
GPR123	10	134901507	134945179	227	rs12411586	rs112117984	190.187	0.706953	0.02696	rs113203351	NA
GPR124	8	37654400	37701504	109	rs62490677	rs141435923	106.776	0.467453	0.008653	rs150564841	NA
GPR125	4	22388996	22517677	211	rs13111654	rs73247153	180.835	0.652229	0.01214	rs73247119	NA
GPR126	6	142623055	142767403	99	rs1239364	rs12664078	93.9853	0.523359	0.009304	rs148465096	NA
GPR128	3	100328432	100414323	76	rs141904787	rs13092027	122.798	0.0636894	0.006505	rs6775161	NA
GPR132	14	105515725	105531887	95	rs6576065	rs7155741	59.6233	0.831596	0.04091	rs71423804	G protein-coupled receptor 132 [Source:HGNC Symbol;Acc:HGNC:17482]	May be a receptor for oxidized free fatty acids derived from linoleic and arachidonic acids such as 9-hydroxyoctadecadienoic acid (9-HODE). Activates a G alpha protein, most likely G alpha(q). May be involved in apoptosis. Functions at the G2/M checkpoint to delay mitosis. May function as a sensor that monitors the oxidative states and mediates appropriate cellular responses such as secretion of paracrine signals and attenuation of proliferation. May mediate ths accumulation of intracellular inositol phosphates at acidic pH through proton-sensing activity.
GPR133	12	131438451	131626008	386	rs12315574	rs10744498	291.137	0.867974	0.001764	rs7489187	NA
GPR135	14	59930239	59932059	74	rs1253160	rs181419028	104.321	0.130633	0.001192	rs1253166	G protein-coupled receptor 135 [Source:HGNC Symbol;Acc:HGNC:19991]	Orphan receptor.
GPR137	11	64051810	64056972	57	rs11603042	rs10792429	67.6493	0.249227	0.02248	rs11608247	G protein-coupled receptor 137 [Source:HGNC Symbol;Acc:HGNC:24300]
GPR137B	1	236305831	236372209	169	rs2734803	rs2695067	211.906	0.162226	0.0008234	rs6428919	G protein-coupled receptor 137B [Source:HGNC Symbol;Acc:HGNC:11862]
GPR137C	14	53019865	53104431	99	rs149478889	rs3783449	113.836	0.262346	0.007088	rs10136942	G protein-coupled receptor 137C [Source:HGNC Symbol;Acc:HGNC:25445]
GPR139	16	20043042	20085100	118	rs1011938	rs6497439	158.279	0.139704	0.005602	rs7188638	G protein-coupled receptor 139 [Source:HGNC Symbol;Acc:HGNC:19995]	Orphan receptor. Seems to act through a G(q/11)-mediated pathway.
GPR141	7	37779995	37780913	97	rs11769115	rs118158195	139.325	0.123209	0.00555	rs966053	G protein-coupled receptor 141 [Source:HGNC Symbol;Acc:HGNC:19997]	Orphan receptor.
GPR142	17	72363644	72368739	170	rs1871000	rs28516679	173.264	0.407585	0.004632	rs55830946	G protein-coupled receptor 142 [Source:HGNC Symbol;Acc:HGNC:20088]	Orphan receptor.
GPR146	7	1097140	1098897	143	rs35696159	rs28584515	222.483	0.0840413	0.003982	rs4724039	G protein-coupled receptor 146 [Source:HGNC Symbol;Acc:HGNC:21718]	Orphan receptor.
GPR148	2	131486642	131487909	38	rs72988367	rs272146	35.9948	0.485597	0.009521	rs183250772	G protein-coupled receptor 148 [Source:HGNC Symbol;Acc:HGNC:23623]	Orphan receptor.
GPR149	3	154055460	154147504	98	rs9854443	rs116493404	49.2164	0.978653	0.04631	rs11928393	G protein-coupled receptor 149 [Source:HGNC Symbol;Acc:HGNC:23627]	Orphan receptor.
GPR15	3	98250742	98251994	110	rs2222794	rs138620437	88.7763	0.686254	0.02894	rs1729976	G protein-coupled receptor 15 [Source:HGNC Symbol;Acc:HGNC:4469]	Probable chemokine receptor. Alternative coreceptor with CD4 for HIV-1 infection.
GPR150	5	94955979	94957284	75	rs150276903	rs462319	52.8532	0.826062	0.03245	rs75600649	G protein-coupled receptor 150 [Source:HGNC Symbol;Acc:HGNC:23628]	Orphan receptor.
GPR151	5	145894416	145895676	85	rs13166300	rs4705437	88.5618	0.378062	0.001223	rs188893636	G protein-coupled receptor 151 [Source:HGNC Symbol;Acc:HGNC:23624]	Orphan receptor.
GPR152	11	67218771	67220200	49	rs7480390	rs11604662	97.7116	0.0206111	0.0006516	rs751567	G protein-coupled receptor 152 [Source:HGNC Symbol;Acc:HGNC:23622]	Orphan receptor.
GPR153	1	6307405	6321035	123	rs2294714	rs3789494	85.7476	0.852058	0.01501	rs76564376	G protein-coupled receptor 153 [Source:HGNC Symbol;Acc:HGNC:23618]	Orphan receptor.
GPR155	2	175296299	175351816	97	rs12471149	rs1346779	126.692	0.155208	0.00477	rs143194853	G protein-coupled receptor 155 [Source:HGNC Symbol;Acc:HGNC:22951]
GPR156	3	119884327	119963142	127	rs1488766	rs10460827	154.079	0.223441	0.00316	rs1488766	G protein-coupled receptor 156 [Source:HGNC Symbol;Acc:HGNC:20844]	Orphan receptor.
GPR157	1	9164475	9189229	147	rs74587828	rs111970621	106.25	0.779351	0.04785	rs2505972	G protein-coupled receptor 157 [Source:HGNC Symbol;Acc:HGNC:23687]	Orphan receptor that promotes neuronal differentiation of radial glial progenitors (RGPs). The activity of this receptor is mediated by a G(q)-protein that activates a phosphatidylinositol-calcium second messenger.
GPR158	10	25464289	25891157	426	rs10741074	rs118017651	344.916	0.78321	0.01574	rs117343383	G protein-coupled receptor 158 [Source:HGNC Symbol;Acc:HGNC:23689]	Orphan receptor.
GPR158-AS1	10	25447000	25465205	82	rs2148208	rs2807231	73.2983	0.568957	0.01456	rs1952131	GPR158 antisense RNA 1 [Source:HGNC Symbol;Acc:HGNC:44163]	NA
GPR160	3	169755734	169803183	80	rs2421901	rs12635523	65.7333	0.644423	0.00549	rs75229112	G protein-coupled receptor 160 [Source:HGNC Symbol;Acc:HGNC:23693]	Orphan receptor.
GPR161	1	168048779	168106905	78	rs114192610	rs2294253	88.8793	0.282008	0.01168	rs17485889	G protein-coupled receptor 161 [Source:HGNC Symbol;Acc:HGNC:23694]	Key negative regulator of Shh signaling, which promotes the processing of GLI3 into GLI3R during neural tube development. Recruited by TULP3 and the IFT-A complex to primary cilia and acts as a regulator of the PKA-dependent basal repression machinery in Shh signaling by increasing cAMP levels, leading to promote the PKA-dependent processing of GLI3 into GLI3R and repress the Shh signaling. In presence of SHH, it is removed from primary cilia and is internalized into recycling endosomes, preventing its activity and allowing activation of the Shh signaling. Its ligand is unknown.
GPR162	12	6930962	6936583	52	rs2301333	rs7138740	47.4504	0.530953	0.02015	rs11837225	G protein-coupled receptor 162 [Source:HGNC Symbol;Acc:HGNC:16693]	Orphan receptor.
GPR17	2	128403438	128410213	149	rs59486761	rs147371476	95.9994	0.863184	0.007526	rs116159717	G protein-coupled receptor 17 [Source:HGNC Symbol;Acc:HGNC:4471]	Dual specificity receptor for uracil nucleotides and cysteinyl leukotrienes (CysLTs). Signals through G(i) and inhibition of adenylyl cyclase. May mediate brain damage by nucleotides and CysLTs following ischemia.
GPR171	3	150915618	150920988	74	rs6780053	rs1920395	40.1317	0.927023	0.05511	rs79367295	G protein-coupled receptor 171 [Source:HGNC Symbol;Acc:HGNC:30057]	Orphan receptor.
GPR176	15	40091222	40213093	218	rs79447309	rs78572955	332.319	0.0512658	0.002006	rs4923841	G protein-coupled receptor 176 [Source:HGNC Symbol;Acc:HGNC:32370]	Orphan receptor involved in normal circadian rhythm behavior. Acts through the G-protein subclass G(z)-alpha and has an agonist-independent basal activity to repress cAMP production.
GPR179	17	36481492	36499693	67	rs151336870	rs12051836	63.8321	0.479546	0.03097	rs62073364	NA
GPR18	13	99906966	99910682	44	rs77318962	rs1923891	30.4256	0.77114	0.05735	rs149080690	G protein-coupled receptor 18 [Source:HGNC Symbol;Acc:HGNC:4472]	Receptor for endocannabinoid N-arachidonyl glycine (NAGly) (PubMed:16844083, PubMed:24762058, PubMed:27572937). However, conflicting results about the role of NAGly as an agonist are reported (PubMed:27018161). Can also be activated by plant-derived and synthetic cannabinoid agonists (PubMed:24762058). The activity of this receptor is mediated by G proteins which inhibit adenylyl cyclase (PubMed:16844083). May contribute to regulation of the immune system. Is required for normal homeostasis of CD8+ subsets of intraepithelial lymphocytes (IELs) (CD8alphaalpha and CD8alphabeta IELs)in small intstine by supporting preferential migration of CD8alphaalpha T-cells to intraepithelial compartment over lamina propria compartment, and by mediating their reconstitution into small intestine after bone marrow transplant (By similarity). Plays a role in hypotensive responses, mediating reduction in intraocular and blood pressure (By similarity). Mediates NAGly-induced process of reorganization of actin filaments and induction of acrosomal exocytosis (PubMed:27572937).
GPR180	13	95254103	95286899	101	rs9561625	rs72638380	68.6787	0.84369	0.02857	rs7326576	G protein-coupled receptor 180 [Source:HGNC Symbol;Acc:HGNC:28899]
GPR182	12	57388354	57390469	52	rs57926126	rs78272632	62.2128	0.227721	0.001537	rs76761422	G protein-coupled receptor 182 [Source:HGNC Symbol;Acc:HGNC:13708]	NA
GPR183	13	99946788	99959749	59	rs6491493	rs56222963	51.0233	0.559173	0.0246	rs117339283	G protein-coupled receptor 183 [Source:HGNC Symbol;Acc:HGNC:3128]	G-protein coupled receptor expressed in lymphocytes that acts as a chemotactic receptor for B-cells, T-cells, splenic dendritic cells, monocytes/macrophages and astrocytes (By similarity). Receptor for oxysterol 7-alpha,25-dihydroxycholesterol (7-alpha,25-OHC) and other related oxysterols (PubMed:21796212, PubMed:22875855, PubMed:22930711). Mediates cell positioning and movement of a number of cells by binding the 7-alpha,25-OHC ligand that forms a chemotactic gradient (By similarity). Binding of 7-alpha,25-OHC mediates the correct localization of B-cells during humoral immune responses (By similarity). Guides B-cell movement along the B-cell zone-T-cell zone boundary and later to interfollicular and outer follicular regions (By similarity). Its specific expression during B-cell maturation helps position B-cells appropriately for mounting T-dependent antibody responses (By similarity). Collaborates with CXCR5 to mediate B-cell migration; probably by forming a heterodimer with CXCR5 that affects the interaction between of CXCL13 and CXCR5 (PubMed:22913878). Also acts as a chemotactic receptor for some T-cells upon binding to 7-alpha,25-OHC ligand (By similarity). Promotes follicular helper T (Tfh) cells differentiation by positioning activated T-cells at the follicle-T-zone interface, promoting contact of newly activated CD4 T-cells with activated dendritic cells and exposing them to Tfh-cell-promoting inducible costimulator (ICOS) ligand (By similarity). Expression in splenic dendritic cells is required for their homeostasis, localization and ability to induce B- and T-cell responses: GPR183 acts as a chemotactic receptor in dendritic cells that mediates the accumulation of CD4(+) dendritic cells in bridging channels (By similarity). Regulates migration of astrocytes and is involved in communication between astrocytes and macrophages (PubMed:25297897). Promotes osteoclast precursor migration to bone surfaces (By similarity). Signals constitutively through G(i)-alpha, but not G(s)-alpha or G(q)-alpha (PubMed:21673108, PubMed:25297897). Signals constitutively also via MAPK1/3 (ERK1/2).
GPR19	12	12813994	12849121	112	rs77011604	rs10505768	123.428	0.311624	0.01201	rs73065487	G protein-coupled receptor 19 [Source:HGNC Symbol;Acc:HGNC:4473]	Orphan receptor.
GPR20	8	142366586	142377365	125	rs13267532	rs55686239	256.985	0.00919953	0.0002667	rs72683533	G protein-coupled receptor 20 [Source:HGNC Symbol;Acc:HGNC:4475]	NA
GPR21	9	125795921	125797944	42	rs12337754	rs11793023	45.8248	0.331677	0.02088	rs117331110	G protein-coupled receptor 21 [Source:HGNC Symbol;Acc:HGNC:4476]	Orphan receptor.
GPR22	7	107110501	107116125	48	rs139435676	rs116935645	49.1056	0.38996	0.02812	rs118150901	G protein-coupled receptor 22 [Source:HGNC Symbol;Acc:HGNC:4477]	NA
GPR25	1	200842082	200843306	99	rs10920040	rs147992957	95.4109	0.477753	0.01025	rs56047722	G protein-coupled receptor 25 [Source:HGNC Symbol;Acc:HGNC:4480]	Orphan receptor.
GPR26	10	125425870	125456913	150	rs61861264	rs12414446	107.661	0.803544	0.04334	rs12218121	G protein-coupled receptor 26 [Source:HGNC Symbol;Acc:HGNC:4481]	Orphan receptor. Displays a significant level of constitutive activity. Its effect is mediated by G(s)-alpha protein that stimulate adenylate cyclase, resulting in an elevation of intracellular cAMP.
GPR27	3	71803200	71804328	117	rs17664661	rs11710834	141.689	0.229552	0.006119	rs191680787	G protein-coupled receptor 27 [Source:HGNC Symbol;Acc:HGNC:4482]	Orphan receptor. Possible candidate for amine-like G-protein coupled receptor.
GPR3	1	27719147	27722317	64	rs78953856	rs17371357	100.97	0.0588546	0.008629	rs77741467	G protein-coupled receptor 3 [Source:HGNC Symbol;Acc:HGNC:4484]	Orphan receptor with constitutive G(s) signaling activity that activate cyclic AMP. Has a potential role in modulating a number of brain functions, including behavioral responses to stress (By similarity), amyloid-beta peptide generation in neurons and neurite outgrowth (By similarity). Maintains also meiotic arrest in oocytes.
GPR31	6	167570359	167571319	130	rs73787928	rs62439205	110.991	0.633809	0.002479	rs2983693	G protein-coupled receptor 31 [Source:HGNC Symbol;Acc:HGNC:4486]	High-affinity receptor for 12-(S)-hydroxy-5,8,10,14-eicosatetraenoic acid (12-S-HETE). 12-(S)-HETE is an arachidonic acid metabolite secreted by platelets and tumor cells, and known to induce endothelial cells retraction allowing invasive cell access to the subendothelial matrix, which is a critical step for extravasation or metastasis. Ligand-binding lead to activation of ERK1/2 (MAPK3/MAPK1), MEK, and NF-kappa-B.
GPR32	19	51273720	51274989	186	rs10414114	rs2659104	218.302	0.215698	0.003543	rs139076709	G protein-coupled receptor 32 [Source:HGNC Symbol;Acc:HGNC:4487]	Orphan receptor.
GPR33	14	31952149	31957151	74	rs12886167	rs35258678	72.4298	0.446043	0.005771	rs77287126	G protein-coupled receptor 33 (gene/pseudogene) [Source:HGNC Symbol;Acc:HGNC:4489]	Orphan receptor; could be a chemoattractant receptor.
GPR35	2	241544824	241570676	203	rs4305276	rs113686491	143.124	0.871748	0.009058	rs12468453	G protein-coupled receptor 35 [Source:HGNC Symbol;Acc:HGNC:4492]	Acts as a receptor for kynurenic acid, an intermediate in the tryptophan metabolic pathway. The activity of this receptor is mediated by G-proteins that elicit calcium mobilization and inositol phosphate production through G(qi/o) proteins.
GPR37	7	124385654	124406079	105	rs13246858	rs10260710	99.3483	0.482405	0.01124	rs978544	G protein-coupled receptor 37 [Source:HGNC Symbol;Acc:HGNC:4494]	Receptor for the neuroprotective and glioprotective factor prosaposin. Ligand binding induces endocytosis, followed by an ERK phosphorylation cascade.
GPR37L1	1	202092028	202098634	177	rs181877805	rs61738732	254.936	0.0608616	0.00422	rs61347119	G protein-coupled receptor 37 like 1 [Source:HGNC Symbol;Acc:HGNC:14923]	Receptor for the neuroprotective and glioprotective factor prosaposin. Ligand binding induces endocytosis, followed by an ERK phosphorylation cascade.
GPR39	2	133174146	133404169	233	rs62167652	rs9287423	199.385	0.709781	0.02157	rs7567602	G protein-coupled receptor 39 [Source:HGNC Symbol;Acc:HGNC:4496]	Zn(2+) acts as an agonist. This receptor mediates its action by association with G proteins that activate a phosphatidylinositol-calcium second messenger system. Its effect is mediated mainly through G(q)-alpha and G(12)/G(13) proteins. Involved in regulation of body weight, gastrointestinal mobility, hormone secretion and cell death.
GPR4	19	46093022	46105466	128	rs10423694	rs12977058	119.253	0.539361	0.01428	rs66579396	G protein-coupled receptor 4 [Source:HGNC Symbol;Acc:HGNC:4497]	Proton-sensing receptor coupled to several G-proteins, including G(s), G(13) and G(q)/G(11) proteins, leading to cAMP production.
GPR45	2	105858199	105859924	86	rs142629349	rs2576746	121.61	0.0969447	0.0003326	rs62154716	G protein-coupled receptor 45 [Source:HGNC Symbol;Acc:HGNC:4503]	Orphan receptor. May play a role in brain function.
GPR52	1	174417211	174418683	42	rs78176042	rs58063264	61.4046	0.0911687	0.009219	rs61826873	G protein-coupled receptor 52 [Source:HGNC Symbol;Acc:HGNC:4508]	Orphan receptor.
GPR55	2	231772042	231789941	206	rs2466149	rs3111760	146.574	0.860149	0.03613	rs80261412	G protein-coupled receptor 55 [Source:HGNC Symbol;Acc:HGNC:4511]	May be involved in hyperalgesia associated with inflammatory and neuropathic pain (By similarity). Receptor for L-alpha-lysophosphatidylinositol (LPI). LPI induces Ca(2+) release from intracellular stores via the heterotrimeric G protein GNA13 and RHOA. Putative cannabinoid receptor. May play a role in bone physiology by regulating osteoclast number and function.
GPR56	16	57653604	57698951	275	rs117730416	rs60560377	162.705	0.987989	0.002131	rs117037439	NA
GPR6	6	110299458	110301923	98	rs58005163	rs56131993	119.153	0.203372	0.0006695	rs143374261	G protein-coupled receptor 6 [Source:HGNC Symbol;Acc:HGNC:4515]	Orphan receptor with constitutive G(s) signaling activity that activate cyclic AMP. Promotes neurite outgrowth and blocks myelin inhibition in neurons.
GPR61	1	110082493	110088455	71	rs79332569	rs11810577	108.34	0.0946781	0.002238	rs79332569	G protein-coupled receptor 61 [Source:HGNC Symbol;Acc:HGNC:13300]	Orphan receptor.
GPR62	3	51989329	51991520	60	rs2310718	rs77459111	83.0943	0.109163	0.004266	rs74794375	G protein-coupled receptor 62 [Source:HGNC Symbol;Acc:HGNC:13301]	Orphan receptor.
GPR63	6	97241997	97285353	83	rs148096593	rs4839880	74.1762	0.531439	0.01947	rs9374161	G protein-coupled receptor 63 [Source:HGNC Symbol;Acc:HGNC:13302]	Orphan receptor. May play a role in brain function.
GPR65	14	88471467	88481155	60	rs113103510	rs149137854	36.7982	0.849102	0.06234	rs117778022	G protein-coupled receptor 65 [Source:HGNC Symbol;Acc:HGNC:4517]	Receptor for the glycosphingolipid psychosine (PSY) and several related glycosphingolipids. May have a role in activation-induced cell death or differentiation of T-cells.
GPR68	14	91698875	91720224	148	rs28628146	rs117289805	180.439	0.195293	0.003442	rs12891547	G protein-coupled receptor 68 [Source:HGNC Symbol;Acc:HGNC:4519]	Proton-sensing receptor involved in pH homeostasis. May represents an osteoblastic pH sensor regulating cell-mediated responses to acidosis in bone. Mediates its action by association with G proteins that stimulates inositol phosphate (IP) production or Ca(2+) mobilization. The receptor is almost silent at pH 7.8 but fully activated at pH 6.8. Function also as a metastasis suppressor gene in prostate cancer.
GPR75	2	54080049	54087170	79	rs28391754	rs2056650	46.2116	0.899112	0.06329	rs72799234	G protein-coupled receptor 75 [Source:HGNC Symbol;Acc:HGNC:4526]	G protein-coupled receptor that is activated by the chemokine CCL5/RANTES. Probably coupled to heterotrimeric Gq proteins, it stimulates inositol trisphosphate production and calcium mobilization upon activation. Together with CCL5/RANTES, may play a role in neuron survival through activation of a downstream signaling pathway involving the PI3, Akt and MAP kinases. CCL5/RANTES may also regulate insulin secretion by pancreatic islet cells through activation of this receptor.
GPR75-ASB3	2	53897449	54087170	221	rs17518475	rs2056650	149.954	0.854762	0.01309	rs12621635	GPR75-ASB3 readthrough [Source:HGNC Symbol;Acc:HGNC:40043]	NA
GPR78	4	8581963	8591750	233	rs67729210	rs9715724	210.771	0.58636	0.007146	rs11734351	G protein-coupled receptor 78 [Source:HGNC Symbol;Acc:HGNC:4528]	Orphan receptor. Displays a significant level of constitutive activity. Its effect is mediated by G(s)-alpha protein that stimulate adenylate cyclase, resulting in an elevation of intracellular cAMP.
GPR83	11	94110476	94134585	88	rs73513351	rs2067035	111.79	0.192691	0.01529	rs191330805	G protein-coupled receptor 83 [Source:HGNC Symbol;Acc:HGNC:4523]	Orphan receptor. Could be a neuropeptide Y receptor.
GPR84	12	54756228	54758270	44	rs12309553	rs11574798	34.4305	0.676442	0.03098	rs7960765	G protein-coupled receptor 84 [Source:HGNC Symbol;Acc:HGNC:4535]	Receptor for medium-chain free fatty acid (FFA) with carbon chain lengths of C9 to C14. Capric acid (C10:0), undecanoic acid (C11:0) and lauric acid (C12:0) are the most potent agonists. Not activated by short-chain and long-chain saturated and unsaturated FFAs. Activation by medium-chain free fatty acid is coupled to a pertussis toxin sensitive G(i/o) protein pathway. May have important roles in processes from fatty acid metabolism to regulation of the immune system.
GPR85	7	112720467	112727833	96	rs10275389	rs76320262	62.8909	0.876201	0.0258	rs143277287	G protein-coupled receptor 85 [Source:HGNC Symbol;Acc:HGNC:4536]	Orphan receptor.
GPR87	3	151011875	151034636	56	rs62282985	rs10513394	79.3155	0.136273	0.005417	rs142223194	G protein-coupled receptor 87 [Source:HGNC Symbol;Acc:HGNC:4538]	Receptor for lysophosphatidic acid (LPA). Necessary for p53/TP53-dependent survival in response to DNA damage.
GPR88	1	101003727	101007583	59	rs1432419	rs116073481	65.3106	0.310687	0.01828	rs1063302	G protein-coupled receptor 88 [Source:HGNC Symbol;Acc:HGNC:4539]	Probable G-protein coupled receptor implicated in a large repertoire of behavioral responses that engage motor activities, spatial learning, and emotional processing. May play a role in the regulation of cognitive and motor function.
GPR89A	1	145764594	145827103	32	rs9728526	rs35724622	18.6601	0.853366	0.05134	rs202065591	G protein-coupled receptor 89A [Source:HGNC Symbol;Acc:HGNC:31984]	Voltage dependent anion channel required for acidification and functions of the Golgi apparatus that may function in counter-ion conductance.
GPR89B	1	147400505	147465753	53	rs114807673	rs116220776	84.6353	0.0774133	0.01011	rs28498866	G protein-coupled receptor 89B [Source:HGNC Symbol;Acc:HGNC:13840]	Voltage dependent anion channel required for acidification and functions of the Golgi apparatus that may function in counter-ion conductance.
GPR97	16	57702156	57723290	217	rs116120492	rs75133964	139.248	0.947079	0.002131	rs117037439	NA
GPR98	5	89854616	90460033	478	rs35407205	rs116458522	599.781	0.132539	0.002964	rs17574989	NA
GPRC5A	12	13043955	13066600	192	rs2024384	rs17819589	167.353	0.640782	0.007249	rs10845659	G protein-coupled receptor class C group 5 member A [Source:HGNC Symbol;Acc:HGNC:9836]	Orphan receptor. Could be involved in modulating differentiation and maintaining homeostasis of epithelial cells. This retinoic acid-inducible GPCR provide evidence for a possible interaction between retinoid and G-protein signaling pathways. Functions as a negative modulator of EGFR signaling (By similarity). May act as a lung tumor suppressor (PubMed:18000218).
GPRC5B	16	19870292	19896151	88	rs11648129	rs61693472	81.2849	0.502464	0.02092	rs35065633	G protein-coupled receptor class C group 5 member B [Source:HGNC Symbol;Acc:HGNC:13308]	Unknown. This retinoic acid-inducible G-protein coupled receptor provide evidence for a possible interaction between retinoid and G-protein signaling pathways.
GPRC5C	17	72427666	72443568	180	rs62063631	rs71375231	146.238	0.680259	0.004632	rs55830946	G protein-coupled receptor class C group 5 member C [Source:HGNC Symbol;Acc:HGNC:13309]	This retinoic acid-inducible G-protein coupled receptor provide evidence for a possible interaction between retinoid and G-protein signaling pathways.
GPRC5D	12	13093708	13103318	143	rs11055132	rs10772616	99.6574	0.85543	0.04366	rs11055134	G protein-coupled receptor class C group 5 member D [Source:HGNC Symbol;Acc:HGNC:13310]
GPRC6A	6	117113247	117150220	80	rs73557585	rs638473	57.626	0.775193	0.04145	rs9387433	G protein-coupled receptor class C group 6 member A [Source:HGNC Symbol;Acc:HGNC:18510]	Receptor activated by amino acids with a preference for basic amino acids such as L-Lys, L-Arg and L-ornithine but also by small and polar amino acids. The L-alpha amino acids respond is augmented by divalent cations Ca(2+) and Mg(2+). Activated by extracellular calcium and osteocalcin. Seems to act through a G(q)/G(11) and G(i)-coupled pathway. Mediates the non-genomic effects of androgens in multiple tissue. May coordinate nutritional and hormonal anabolic signals through the sensing of extracellular amino acids, osteocalcin, divalent ions and its responsiveness to anabolic steroids.
GPRIN1	5	176022802	176037131	114	rs140908454	rs13172204	163.483	0.114226	0.001906	rs62402560	G protein regulated inducer of neurite outgrowth 1 [Source:HGNC Symbol;Acc:HGNC:24835]	May be involved in neurite outgrowth.
GPRIN3	4	90165428	90229161	188	rs73845877	rs12642215	253.336	0.0823138	0.0002635	rs74735086	GPRIN family member 3 [Source:HGNC Symbol;Acc:HGNC:27733]	May be involved in neurite outgrowth.
GPS1	17	80009762	80015346	128	rs72861716	rs72850419	156.961	0.202706	0.001792	rs72861764	G protein pathway suppressor 1 [Source:HGNC Symbol;Acc:HGNC:4549]	Essential component of the COP9 signalosome complex (CSN), a complex involved in various cellular and developmental processes. The CSN complex is an essential regulator of the ubiquitin (Ubl) conjugation pathway by mediating the deneddylation of the cullin subunits of SCF-type E3 ligase complexes, leading to decrease the Ubl ligase activity of SCF-type complexes such as SCF, CSA or DDB2. The complex is also involved in phosphorylation of p53/TP53, c-jun/JUN, IkappaBalpha/NFKBIA, ITPK1 and IRF8/ICSBP, possibly via its association with CK2 and PKD kinases. CSN-dependent phosphorylation of TP53 and JUN promotes and protects degradation by the Ubl system, respectively. Suppresses G-protein- and mitogen-activated protein kinase-mediated signal transduction.
GPS2	17	7215977	7218658	116	rs77549883	rs12940654	95.8737	0.685982	0.008634	rs3744406	G protein pathway suppressor 2 [Source:HGNC Symbol;Acc:HGNC:4550]	Suppresses G-protein- and mitogen-activated protein kinase-mediated signal transduction.
GPSM1	9	139221931	139254057	149	rs28971348	rs11145930	183.597	0.204849	0.003668	rs34569521	G protein signaling modulator 1 [Source:HGNC Symbol;Acc:HGNC:17858]	Guanine nucleotide dissociation inhibitor (GDI) which functions as a receptor-independent activator of heterotrimeric G-protein signaling. Keeps G(i/o) alpha subunit in its GDP-bound form thus uncoupling heterotrimeric G-proteins signaling from G protein-coupled receptors. Controls spindle orientation and asymmetric cell fate of cerebral cortical progenitors. May also be involved in macroautophagy in intestinal cells. May play a role in drug addiction.
GPSM2	1	109419602	109473044	155	rs11102504	rs517843	130.19	0.625139	0.02787	rs705271	G protein signaling modulator 2 [Source:HGNC Symbol;Acc:HGNC:29501]	Plays an important role in mitotic spindle pole organization via its interaction with NUMA1 (PubMed:11781568, PubMed:15632202, PubMed:21816348). Required for cortical dynein-dynactin complex recruitment during metaphase (PubMed:22327364). Plays a role in metaphase spindle orientation (PubMed:22327364). Plays also an important role in asymmetric cell divisions (PubMed:21816348). Has guanine nucleotide dissociation inhibitor (GDI) activity towards G(i) alpha proteins, such as GNAI1 and GNAI3, and thereby regulates their activity.
GPSM3	6	32158542	32163300	205	rs3134953	rs454748	329.729	0.0498182	0.001085	rs206017	G protein signaling modulator 3 [Source:HGNC Symbol;Acc:HGNC:13945]	NA
GPT	8	145729464	145732555	81	rs13251458	rs113434003	76.3522	0.452211	0.001426	rs10111332	glutamic--pyruvic transaminase [Source:HGNC Symbol;Acc:HGNC:4552]	Catalyzes the reversible transamination between alanine and 2-oxoglutarate to form pyruvate and glutamate. Participates in cellular nitrogen metabolism and also in liver gluconeogenesis starting with precursors transported from skeletal muscles.
GPT2	16	46918307	46965201	74	rs7197033	rs9927843	76.8795	0.385232	0.009853	rs145835421	glutamic--pyruvic transaminase 2 [Source:HGNC Symbol;Acc:HGNC:18062]	Catalyzes the reversible transamination between alanine and 2-oxoglutarate to form pyruvate and glutamate.
GPX1	3	49394608	49395791	39	rs11710434	rs115534265	188.908	1.63E-06	6.45E-06	rs12497569	glutathione peroxidase 1 [Source:HGNC Symbol;Acc:HGNC:4553]	Protects the hemoglobin in erythrocytes from oxidative breakdown.
GPX2	14	65405869	65409623	76	rs77606588	rs78693764	127.145	0.0746139	0.0005258	rs78603758	glutathione peroxidase 2 [Source:HGNC Symbol;Acc:HGNC:4554]	Could play a major role in protecting mammals from the toxicity of ingested organic hydroperoxides. Tert-butyl hydroperoxide, cumene hydroperoxide and linoleic acid hydroperoxide but not phosphatidycholine hydroperoxide, can act as acceptors.
GPX3	5	150399998	150408554	102	rs7734290	rs73272871	96.4787	0.490775	0.02665	rs707149	glutathione peroxidase 3 [Source:HGNC Symbol;Acc:HGNC:4555]	Protects cells and enzymes from oxidative damage, by catalyzing the reduction of hydrogen peroxide, lipid peroxides and organic hydroperoxide, by glutathione.
GPX4	19	1103924	1106788	188	rs3752243	rs74597972	262.754	0.0963961	0.0003263	rs147125514	glutathione peroxidase 4 [Source:HGNC Symbol;Acc:HGNC:4556]	Protects cells against membrane lipid peroxidation and cell death. Required for normal sperm development and male fertility. Could play a major role in protecting mammals from the toxicity of ingested lipid hydroperoxides. Essential for embryonic development. Protects from radiation and oxidative damage. Essential for maturation and survival of photoreceptor cells. Plays a role in a primary T cell response to viral and parasitic infection by protecting T cells from ferroptosis, a cell death resulting from an iron-dependent accumulation of lipid reactive oxygen species, and by supporting T cell expansion.
GPX5	6	28493788	28502728	58	rs16894128	rs72850094	156.499	0.00538242	0.0006506	rs4711173	glutathione peroxidase 5 [Source:HGNC Symbol;Acc:HGNC:4557]	NA
GPX6	6	28471072	28483570	70	rs2531809	rs420478	192.697	0.00384385	0.0006506	rs4711173	glutathione peroxidase 6 [Source:HGNC Symbol;Acc:HGNC:4558]
GPX7	1	53068042	53074723	81	rs114530634	rs6660558	77.0111	0.484365	0.01613	rs12071428	glutathione peroxidase 7 [Source:HGNC Symbol;Acc:HGNC:4559]	It protects esophageal epithelia from hydrogen peroxide-induced oxidative stress. It suppresses acidic bile acid-induced reactive oxigen species (ROS) and protects against oxidative DNA damage and double-strand breaks.
GPX8	5	54455983	54463129	59	rs3104231	rs460212	54.4151	0.470507	0.003918	rs80248266	glutathione peroxidase 8 (putative) [Source:HGNC Symbol;Acc:HGNC:33100]
GRAMD1A	19	35491245	35517373	145	rs7250359	rs73041908	162.095	0.291511	0.00102	rs73038402	GRAM domain containing 1A [Source:HGNC Symbol;Acc:HGNC:29305]
GRAMD1B	11	123396343	123498479	309	rs61906271	rs1111904	406.492	0.0810057	8.05E-05	rs142328257	GRAM domain containing 1B [Source:HGNC Symbol;Acc:HGNC:29214]
GRAMD1C	3	113557680	113666021	141	rs9819945	rs537755506	172.546	0.179457	0.004532	rs76413760	GRAM domain containing 1C [Source:HGNC Symbol;Acc:HGNC:25252]
GRAMD2	15	72452146	72490136	52	rs7164780	rs35206011	50.3589	0.470636	0.02602	rs34294127	NA
GRAMD3	5	125695787	125829853	263	rs11948286	rs1807	355.589	0.0825678	0.0004585	rs6595694	NA
GRAMD4	22	47022657	47075688	241	rs9616057	rs34301321	110.725	0.992951	0.009493	rs9616110	GRAM domain containing 4 [Source:HGNC Symbol;Acc:HGNC:29113]	Plays a role as a mediator of E2F1-induced apoptosis in the absence of p53/TP53.
GRAP	17	18923989	18950336	51	rs916823	rs80209928	23.3106	0.97186	0.08921	rs6502681	GRB2 related adaptor protein [Source:HGNC Symbol;Acc:HGNC:4562]	Couples signals from receptor and cytoplasmic tyrosine kinases to the Ras signaling pathway.
GRAP2	22	40297085	40369346	115	rs11703179	rs737815	129.543	0.279855	0.0243	rs116996173	GRB2 related adaptor protein 2 [Source:HGNC Symbol;Acc:HGNC:4563]	Interacts with SLP-76 to regulate NF-AT activation. Binds to tyrosine-phosphorylated shc.
GRASP	12	52400728	52409673	117	rs2684333	rs3951715	114.341	0.462765	0.03197	rs55885190	general receptor for phosphoinositides 1 associated scaffold protein [Source:HGNC Symbol;Acc:HGNC:18707]	Plays a role in intracellular trafficking and contributes to the macromolecular organization of group 1 metabotropic glutamate receptors (mGluRs) at synapses.
GRB10	7	50657759	50861159	273	rs17133877	rs9656704	242.885	0.613882	0.01213	rs146866604	growth factor receptor bound protein 10 [Source:HGNC Symbol;Acc:HGNC:4564]	Adapter protein which modulates coupling of a number of cell surface receptor kinases with specific signaling pathways. Binds to, and suppress signals from, activated receptors tyrosine kinases, including the insulin (INSR) and insulin-like growth factor (IGF1R) receptors. The inhibitory effect can be achieved by 2 mechanisms: interference with the signaling pathway and increased receptor degradation. Delays and reduces AKT1 phosphorylation in response to insulin stimulation. Blocks association between INSR and IRS1 and IRS2 and prevents insulin-stimulated IRS1 and IRS2 tyrosine phosphorylation. Recruits NEDD4 to IGF1R, leading to IGF1R ubiquitination, increased internalization and degradation by both the proteasomal and lysosomal pathways. May play a role in mediating insulin-stimulated ubiquitination of INSR, leading to proteasomal degradation. Negatively regulates Wnt signaling by interacting with LRP6 intracellular portion and interfering with the binding of AXIN1 to LRP6. Positive regulator of the KDR/VEGFR-2 signaling pathway. May inhibit NEDD4-mediated degradation of KDR/VEGFR-2.
GRB14	2	165349322	165478360	143	rs12623765	rs13432797	150.609	0.359228	0.01226	rs36064852	growth factor receptor bound protein 14 [Source:HGNC Symbol;Acc:HGNC:4565]	Adapter protein which modulates coupling of cell surface receptor kinases with specific signaling pathways. Binds to, and suppresses signals from, the activated insulin receptor (INSR). Potent inhibitor of insulin-stimulated MAPK3 phosphorylation. Plays a critical role regulating PDPK1 membrane translocation in response to insulin stimulation and serves as an adapter protein to recruit PDPK1 to activated insulin receptor, thus promoting PKB/AKT1 phosphorylation and transduction of the insulin signal.
GRB2	17	73314156	73401790	112	rs114062227	rs9911675	203.845	0.0341052	0.001746	rs35084766	growth factor receptor bound protein 2 [Source:HGNC Symbol;Acc:HGNC:4566]	Adapter protein that provides a critical link between cell surface growth factor receptors and the Ras signaling pathway.|Isoform 2 does not bind to phosphorylated epidermal growth factor receptor (EGFR) but inhibits EGF-induced transactivation of a RAS-responsive element. Isoform 2 acts as a dominant negative protein over GRB2 and by suppressing proliferative signals, may trigger active programmed cell death.
GRB7	17	37894161	37903538	51	rs2517960	rs112350333	60.1772	0.258849	0.01893	rs138742873	growth factor receptor bound protein 7 [Source:HGNC Symbol;Acc:HGNC:4567]	Adapter protein that interacts with the cytoplasmic domain of numerous receptor kinases and modulates down-stream signaling. Promotes activation of down-stream protein kinases, including STAT3, AKT1, MAPK1 and/or MAPK3. Promotes activation of HRAS. Plays a role in signal transduction in response to EGF. Plays a role in the regulation of cell proliferation and cell migration. Plays a role in the assembly and stability of RNA stress granules. Binds to the 5'UTR of target mRNA molecules and represses translation of target mRNA species, when not phosphorylated. Phosphorylation impairs RNA binding and promotes stress granule disassembly during recovery after cellular stress.
GREB1	2	11674241	11782912	244	rs116041355	rs13387137	372.097	0.0279608	0.0009879	rs62120187	growth regulating estrogen receptor binding 1 [Source:HGNC Symbol;Acc:HGNC:24885]	May play a role in estrogen-stimulated cell proliferation. Acts as a regulator of hormone-dependent cancer growth in breast and prostate cancers.
GREB1L	18	18822202	19102791	109	rs141590297	rs35924188	134.294	0.180281	0.007627	rs67741229	GREB1 like retinoic acid receptor coactivator [Source:HGNC Symbol;Acc:HGNC:31042]
GREM1	15	33010204	33026870	174	rs10083612	rs74011969	181.577	0.376583	0.008685	rs12441140	gremlin 1, DAN family BMP antagonist [Source:HGNC Symbol;Acc:HGNC:2001]	NA
GREM2	1	240652872	240775462	344	rs10802869	rs1320591	379.171	0.263066	0.007171	rs12239306	gremlin 2, DAN family BMP antagonist [Source:HGNC Symbol;Acc:HGNC:17655]	Cytokine that inhibits the activity of BMP2 and BMP4 in a dose-dependent manner, and thereby modulates signaling by BMP family members. Contributes to the regulation of embryonic morphogenesis via BMP family members. Antagonizes BMP4-induced suppression of progesterone production in granulosa cells.
GRHL1	2	10091791	10142412	216	rs391889	rs2487	346.314	0.0282355	0.0001341	rs112220609	grainyhead like transcription factor 1 [Source:HGNC Symbol;Acc:HGNC:17923]	Transcription factor involved in epithelial development. Binds directly to the consensus DNA sequence 5'-AACCGGTT-3' (PubMed:12175488, PubMed:18288204). Important regulator of DSG1 in the context of hair anchorage and epidermal differentiation, participates in the maintenance of the skin barrier. There is no genetic interaction with GRHL3, no functional cooperativity due to diverse target gene selectivity during epithelia development (By similarity). Isoform 1 may function as an activator and isoform 2 as a repressor in tissues where both forms are expressed (PubMed:12175488).
GRHL2	8	102504667	102681952	279	rs112242814	rs10108888	177.953	0.97122	0.006816	rs11998672	grainyhead like transcription factor 2 [Source:HGNC Symbol;Acc:HGNC:2799]	Transcription factor playing an important role in primary neurulation and in epithelial development (PubMed:25152456). Binds directly to the consensus DNA sequence 5'-AACCGGTT-3' acting as an activator and repressor on distinct target genes (By similarity). During embryogenesis, plays unique and cooperative roles with GRHL3 in establishing distinct zones of primary neurulation. Essential for closure 3 (rostral end of the forebrain), functions cooperatively with GRHL3 in closure 2 (forebrain/midbrain boundary) and posterior neuropore closure (By similarity). Regulates epithelial morphogenesis acting as a target gene-associated transcriptional activator of apical junctional complex components. Up-regulates of CLDN3 and CLDN4, as well as of RAB25, which increases the CLDN4 protein and its localization at tight junctions (By similarity). Comprises an essential component of the transcriptional machinery that establishes appropriate expression levels of CLDN4 and CDH1 in different types of epithelia. Exhibits functional redundancy with GRHL3 in epidermal morphogenetic events and epidermal wound repair (By similarity). In lung, forms a regulatory loop with NKX2-1 that coordinates lung epithelial cell morphogenesis and differentiation (By similarity). In keratinocytes, plays a role in telomerase activation during cellular proliferation, regulates TERT expression by binding to TERT promoter region and inhibiting DNA methylation at the 5'-CpG island, possibly by interfering with DNMT1 enzyme activity (PubMed:19015635, PubMed:20938050). In addition, impairs keratinocyte differentiation and epidermal function by inhibiting the expression of genes clustered at the epidermal differentiation complex (EDC) as well as GRHL1 and GRHL3 through epigenetic mechanisms (PubMed:23254293).
GRHL3	1	24645811	24690970	126	rs10903068	rs72880692	185.38	0.078623	0.0003045	rs41268753	grainyhead like transcription factor 3 [Source:HGNC Symbol;Acc:HGNC:25839]	Transcription factor playing important roles in primary neurulation and in the differentiation of stratified epithelia of both ectodermal and endodermal origin (By similarity). Binds directly to the consensus DNA sequence 5'-AACCGGTT-3' acting as an activator and repressor on distinct target genes (PubMed:21081122, PubMed:25347468). xhibits functional redundancy with GRHL2 in epidermal morphogenetic events and epidermal wound repair (By similarity). Exhibits functional redundancy with GRHL2 in epidermal morphogenetic events and epidermal wound repair but is essential to form the epidermal barrier with TGM3 as critical direct target gene among others. Despite being dispensable during normal epidermal homeostasis in the adulthood, is again required for barrier repair after immune-mediated epidermal damage, regulates distinct gene batteries in embryonic epidermal differentiation and adult epidermal barrier reformation after injury. Plays unique and cooperative roles with GRHL2 in establishing distinct zones of primary neurulation. Essential for spinal closure, functions cooperatively with GRHL2 in closure 2 (forebrain/midbrain boundary) and posterior neuropore closure (By similarity). Also required for proper development of the oral periderm (PubMed:24360809). No genetic interaction with GRHL3, no functional cooperativity due to diverse target gene selectivity (PubMed:21081122).
GRHPR	9	37422706	37436986	136	rs73452656	rs913278	88.3861	0.914652	0.007691	rs10973345	glyoxylate and hydroxypyruvate reductase [Source:HGNC Symbol;Acc:HGNC:4570]	Enzyme with hydroxy-pyruvate reductase, glyoxylate reductase and D-glycerate dehydrogenase enzymatic activities. Reduces hydroxypyruvate to D-glycerate, glyoxylate to glycolate oxidizes D-glycerate to hydroxypyruvate.
GRIA1	5	152870083	153193429	309	rs10463333	rs72804672	363.857	0.191777	0.00706	rs11167642	glutamate ionotropic receptor AMPA type subunit 1 [Source:HGNC Symbol;Acc:HGNC:4571]	Ionotropic glutamate receptor. L-glutamate acts as an excitatory neurotransmitter at many synapses in the central nervous system. Binding of the excitatory neurotransmitter L-glutamate induces a conformation change, leading to the opening of the cation channel, and thereby converts the chemical signal to an electrical impulse. The receptor then desensitizes rapidly and enters a transient inactive state, characterized by the presence of bound agonist. In the presence of CACNG4 or CACNG7 or CACNG8, shows resensitization which is characterized by a delayed accumulation of current flux upon continued application of glutamate.
GRIA2	4	158141735	158287226	120	rs57601959	rs72687353	112.82	0.521999	0.01732	rs114822438	glutamate ionotropic receptor AMPA type subunit 2 [Source:HGNC Symbol;Acc:HGNC:4572]	Receptor for glutamate that functions as ligand-gated ion channel in the central nervous system and plays an important role in excitatory synaptic transmission. L-glutamate acts as an excitatory neurotransmitter at many synapses in the central nervous system. Binding of the excitatory neurotransmitter L-glutamate induces a conformation change, leading to the opening of the cation channel, and thereby converts the chemical signal to an electrical impulse. The receptor then desensitizes rapidly and enters a transient inactive state, characterized by the presence of bound agonist. In the presence of CACNG4 or CACNG7 or CACNG8, shows resensitization which is characterized by a delayed accumulation of current flux upon continued application of glutamate.
GRIA4	11	105480799	105852819	215	rs7930372	rs117740823	315.197	0.0608573	0.002634	rs1939153	glutamate ionotropic receptor AMPA type subunit 4 [Source:HGNC Symbol;Acc:HGNC:4574]	Receptor for glutamate that functions as ligand-gated ion channel in the central nervous system and plays an important role in excitatory synaptic transmission. L-glutamate acts as an excitatory neurotransmitter at many synapses in the central nervous system. Binding of the excitatory neurotransmitter L-glutamate induces a conformation change, leading to the opening of the cation channel, and thereby converts the chemical signal to an electrical impulse. The receptor then desensitizes rapidly and enters a transient inactive state, characterized by the presence of bound agonist. In the presence of CACNG4 or CACNG7 or CACNG8, shows resensitization which is characterized by a delayed accumulation of current flux upon continued application of glutamate.
GRID1	10	87359311	88126250	754	rs2136591	rs1896514	1101.6	0.0132822	3.80E-05	rs10788497	glutamate ionotropic receptor delta type subunit 1 [Source:HGNC Symbol;Acc:HGNC:4575]	Receptor for glutamate. L-glutamate acts as an excitatory neurotransmitter at many synapses in the central nervous system. The postsynaptic actions of Glu are mediated by a variety of receptors that are named according to their selective agonists.
GRID1-AS1	10	87337487	87366972	113	rs12247984	rs77534537	131.488	0.262712	0.003983	rs2351819	GRID1 antisense RNA 1 [Source:HGNC Symbol;Acc:HGNC:44131]	NA
GRID2	4	93225549	94695706	932	rs79871248	rs11731687	960.9	0.384958	0.000358	rs115308939	glutamate ionotropic receptor delta type subunit 2 [Source:HGNC Symbol;Acc:HGNC:4576]	Receptor for glutamate. L-glutamate acts as an excitatory neurotransmitter at many synapses in the central nervous system. The postsynaptic actions of Glu are mediated by a variety of receptors that are named according to their selective agonists. Promotes synaptogenesis and mediates the D-Serine-dependent long term depression signals and AMPA receptor endocytosis of cerebellar parallel fiber-Purkinje cell (PF-PC) synapses through the beta-NRX1-CBLN1-GRID2 triad complex (PubMed:27418511).
GRID2IP	7	6536408	6591067	178	rs12666600	rs4724826	170.784	0.486522	0.002957	rs150227246	Grid2 interacting protein [Source:HGNC Symbol;Acc:HGNC:18464]	Postsynaptic scaffolding protein at the parallel fiber-Purkinje cell synapse, where it may serve to link GRID2 with actin cytoskeleton and various signaling molecules.
GRIFIN	7	2514771	2516017	155	rs2969073	rs77892429	106.671	0.843612	0.009596	rs71525387	NA
GRIK1	21	30909253	31312282	355	rs762192	rs2409357	290.363	0.750454	0.006453	rs78615129	glutamate ionotropic receptor kainate type subunit 1 [Source:HGNC Symbol;Acc:HGNC:4579]	Ionotropic glutamate receptor. L-glutamate acts as an excitatory neurotransmitter at many synapses in the central nervous system. Binding of the excitatory neurotransmitter L-glutamate induces a conformation change, leading to the opening of the cation channel, and thereby converts the chemical signal to an electrical impulse. The receptor then desensitizes rapidly and enters a transient inactive state, characterized by the presence of bound agonist. May be involved in the transmission of light information from the retina to the hypothalamus.
GRIK1-AS1	21	31120493	31136325	88	rs112364845	rs7282811	74.4472	0.595186	0.03756	rs7510109	GRIK1 antisense RNA 1 [Source:HGNC Symbol;Acc:HGNC:16458]	NA
GRIK1-AS2	21	30968359	31003067	117	rs2832394	rs55691935	112.893	0.445379	0.01263	rs11911451	NA
GRIK2	6	101846860	102517958	598	rs599826	rs146870623	839.776	0.03027	3.20E-05	rs72957668	glutamate ionotropic receptor kainate type subunit 2 [Source:HGNC Symbol;Acc:HGNC:4580]	Ionotropic glutamate receptor. L-glutamate acts as an excitatory neurotransmitter at many synapses in the central nervous system. Binding of the excitatory neurotransmitter L-glutamate induces a conformation change, leading to the opening of the cation channel, and thereby converts the chemical signal to an electrical impulse. The receptor then desensitizes rapidly and enters a transient inactive state, characterized by the presence of bound agonist (PubMed:28180184). May be involved in the transmission of light information from the retina to the hypothalamus. Modulates cell surface expression of NETO2.
GRIK3	1	37261127	37499844	253	rs10908315	rs72653565	242.373	0.526085	0.002274	rs78373337	glutamate ionotropic receptor kainate type subunit 3 [Source:HGNC Symbol;Acc:HGNC:4581]	Receptor for glutamate that functions as ligand-gated ion channel in the central nervous system and plays an important role in excitatory synaptic transmission. L-glutamate acts as an excitatory neurotransmitter at many synapses in the central nervous system. The postsynaptic actions of Glu are mediated by a variety of receptors that are named according to their selective agonists. This receptor binds domoate > kainate >> L-glutamate = quisqualate >> AMPA = NMDA.
GRIK4	11	120382464	120859513	625	rs117843905	rs12805477	964.239	0.00393532	2.76E-06	rs61901423	glutamate ionotropic receptor kainate type subunit 4 [Source:HGNC Symbol;Acc:HGNC:4582]	Receptor for glutamate. L-glutamate acts as an excitatory neurotransmitter at many synapses in the central nervous system. The postsynaptic actions of Glu are mediated by a variety of receptors that are named according to their selective agonists.
GRIK5	19	42502467	42569957	66	rs9749440	rs147858711	75.4205	0.272719	0.01255	rs76157475	glutamate ionotropic receptor kainate type subunit 5 [Source:HGNC Symbol;Acc:HGNC:4583]	Receptor for glutamate. L-glutamate acts as an excitatory neurotransmitter at many synapses in the central nervous system. The postsynaptic actions of Glu are mediated by a variety of receptors that are named according to their selective agonists. This receptor binds kainate > quisqualate > domoate > L-glutamate >> AMPA >> NMDA = 1S,3R-ACPD.
GRIN1	9	140033608	140063214	133	rs112923303	rs75016415	201.706	0.0661275	0.01171	rs10870189	glutamate ionotropic receptor NMDA type subunit 1 [Source:HGNC Symbol;Acc:HGNC:4584]	NMDA receptor subtype of glutamate-gated ion channels with high calcium permeability and voltage-dependent sensitivity to magnesium. Mediated by glycine. This protein plays a key role in synaptic plasticity, synaptogenesis, excitotoxicity, memory acquisition and learning. It mediates neuronal functions in glutamate neurotransmission. Is involved in the cell surface targeting of NMDA receptors.
GRIN2A	16	9847261	10276611	578	rs12930446	rs74250871	1002.45	0.0140115	8.12E-06	rs7186062	glutamate ionotropic receptor NMDA type subunit 2A [Source:HGNC Symbol;Acc:HGNC:4585]	NMDA receptor subtype of glutamate-gated ion channels possesses high calcium permeability and voltage-dependent sensitivity to magnesium. Activation requires binding of agonist to both types of subunits.
GRIN2B	12	13714409	14133022	594	rs145085018	rs1861872	725.578	0.161498	0.001719	rs1120905	glutamate ionotropic receptor NMDA type subunit 2B [Source:HGNC Symbol;Acc:HGNC:4586]	NMDA receptor subtype of glutamate-gated ion channels with high calcium permeability and voltage-dependent sensitivity to magnesium. Mediated by glycine. In concert with DAPK1 at extrasynaptic sites, acts as a central mediator for stroke damage. Its phosphorylation at Ser-1303 by DAPK1 enhances synaptic NMDA receptor channel activity inducing injurious Ca2+ influx through them, resulting in an irreversible neuronal death.
GRIN2C	17	72838161	72856966	104	rs141806103	rs145612249	39.869	0.998345	0.01727	rs140518275	glutamate ionotropic receptor NMDA type subunit 2C [Source:HGNC Symbol;Acc:HGNC:4587]	NMDA receptor subtype of glutamate-gated ion channels with high calcium permeability and voltage-dependent sensitivity to magnesium. Mediated by glycine.
GRIN2D	19	48898131	48948188	150	rs275581	rs8110240	105.202	0.847126	0.02341	rs7255860	glutamate ionotropic receptor NMDA type subunit 2D [Source:HGNC Symbol;Acc:HGNC:4588]	NMDA receptor subtype of glutamate-gated ion channels with high calcium permeability and voltage-dependent sensitivity to magnesium. Mediated by glycine.
GRIN3A	9	104331633	104500862	226	rs59770438	rs1885387	307.734	0.12842	0.001725	rs10120085	glutamate ionotropic receptor NMDA type subunit 3A [Source:HGNC Symbol;Acc:HGNC:16767]	NMDA receptor subtype of glutamate-gated ion channels with reduced single-channel conductance, low calcium permeability and low voltage-dependent sensitivity to magnesium. Mediated by glycine. May play a role in the development of dendritic spines. May play a role in PPP2CB-NMDAR mediated signaling mechanism.
GRIN3B	19	1000436	1009723	260	rs114049098	rs2868065	283.587	0.319771	0.0001649	rs10422046	glutamate ionotropic receptor NMDA type subunit 3B [Source:HGNC Symbol;Acc:HGNC:16768]	NMDA receptor subtype of glutamate-gated ion channels with reduced single-channel conductance, low calcium permeability and low voltage-dependent sensitivity to magnesium. Mediated by glycine.
GRINA	8	145064225	145067583	65	rs12541377	rs11996522	71.2886	0.306742	0.006505	rs113670015	glutamate ionotropic receptor NMDA type subunit associated protein 1 [Source:HGNC Symbol;Acc:HGNC:4589]	Potential apoptotic regulator.
GRIP1	12	66741210	67072925	335	rs11176132	rs12228287	341.832	0.4125	0.002157	rs79619139	glutamate receptor interacting protein 1 [Source:HGNC Symbol;Acc:HGNC:18708]	May play a role as a localized scaffold for the assembly of a multiprotein signaling complex and as mediator of the trafficking of its binding partners at specific subcellular location in neurons.
GRIP2	3	14530618	14581850	218	rs6777336	rs73816090	150.296	0.904891	0.01819	rs188327376	glutamate receptor interacting protein 2 [Source:HGNC Symbol;Acc:HGNC:23841]	NA
GRK1	13	114321596	114438637	116	rs66475022	rs61966742	66.0455	0.940117	0.01365	rs116966484	G protein-coupled receptor kinase 1 [Source:HGNC Symbol;Acc:HGNC:10013]	Retina-specific kinase involved in the signal turnoff via phosphorylation of rhodopsin (RHO), the G protein- coupled receptor that initiates the phototransduction cascade. This rapid desensitization is essential for scotopic vision and permits rapid adaptation to changes in illumination.
GRK4	4	2965342	3042474	137	rs4963	rs9995782	274.875	0.0167527	0.0009937	rs762855	G protein-coupled receptor kinase 4 [Source:HGNC Symbol;Acc:HGNC:4543]	Specifically phosphorylates the activated forms of G protein-coupled receptors. GRK4-alpha can phosphorylate rhodopsin and its activity is inhibited by calmodulin; the other three isoforms do not phosphorylate rhodopsin and do not interact with calmodulin. GRK4-alpha and GRK4-gamma phosphorylate DRD3. Phosphorylates ADRB2.
GRK5	10	120967196	121215131	396	rs2275111	rs4751734	398.885	0.429633	0.008254	rs72837517	G protein-coupled receptor kinase 5 [Source:HGNC Symbol;Acc:HGNC:4544]	Serine/threonine kinase that phosphorylates preferentially the activated forms of a variety of G-protein-coupled receptors (GPCRs). Such receptor phosphorylation initiates beta-arrestin-mediated receptor desensitization, internalization, and signaling events leading to their down-regulation. Phosphorylates a variety of GPCRs, including adrenergic receptors, muscarinic acetylcholine receptors (more specifically Gi-coupled M2/M4 subtypes), dopamine receptors and opioid receptors. In addition to GPCRs, also phosphorylates various substrates: Hsc70-interacting protein/ST13, TP53/p53, HDAC5, and arrestin-1/ARRB1. Phosphorylation of ARRB1 by GRK5 inhibits G-protein independent MAPK1/MAPK3 signaling downstream of 5HT4-receptors. Phosphorylation of HDAC5, a repressor of myocyte enhancer factor 2 (MEF2) leading to nuclear export of HDAC5 and allowing MEF2-mediated transcription. Phosphorylation of TP53/p53, a crucial tumor suppressor, inhibits TP53/p53-mediated apoptosis. Phosphorylation of ST13 regulates internalization of the chemokine receptor. Phosphorylates rhodopsin (RHO) (in vitro) and a non G-protein-coupled receptor, LRP6 during Wnt signaling (in vitro).
GRK6	5	176853686	176869850	79	rs113803801	rs2306763	57.7371	0.811209	0.03743	rs191377511	G protein-coupled receptor kinase 6 [Source:HGNC Symbol;Acc:HGNC:4545]	Specifically phosphorylates the activated forms of G protein-coupled receptors. Such receptor phosphorylation initiates beta-arrestin-mediated receptor desensitization, internalization, and signaling events leading to their desensitization. Seems to be involved in the desensitization of D2-like dopamine receptors in striatum and chemokine receptor CXCR4 which is critical for CXCL12-induced cell chemotaxis (By similarity). Phosphorylates rhodopsin (RHO) (in vitro) and a non G-protein-coupled receptor: LRP6 during Wnt signaling (in vitro).
GRK7	3	141497042	141535892	138	rs73226653	rs5013124	108.883	0.731202	0.01489	rs114601803	G protein-coupled receptor kinase 7 [Source:HGNC Symbol;Acc:HGNC:17031]	Retina-specific kinase involved in the shutoff of the photoresponse and adaptation to changing light conditions via cone opsin phosphorylation, including rhodopsin (RHO).
GRM1	6	146348917	146758734	211	rs2814877	rs9390389	228.75	0.31668	0.0008726	rs362895	glutamate metabotropic receptor 1 [Source:HGNC Symbol;Acc:HGNC:4593]	G-protein coupled receptor for glutamate. Ligand binding causes a conformation change that triggers signaling via guanine nucleotide-binding proteins (G proteins) and modulates the activity of down-stream effectors. Signaling activates a phosphatidylinositol-calcium second messenger system. May participate in the central action of glutamate in the CNS, such as long-term potentiation in the hippocampus and long-term depression in the cerebellum.
GRM2	3	51741080	51752625	61	rs112046766	rs58616022	108.143	0.0251367	0.001895	rs904145	glutamate metabotropic receptor 2 [Source:HGNC Symbol;Acc:HGNC:4594]	G-protein coupled receptor for glutamate. Ligand binding causes a conformation change that triggers signaling via guanine nucleotide-binding proteins (G proteins) and modulates the activity of down-stream effectors, such as adenylate cyclase. Signaling inhibits adenylate cyclase activity. May mediate suppression of neurotransmission or may be involved in synaptogenesis or synaptic stabilization.
GRM3	7	86273229	86494192	162	rs1911610	rs61082072	141.751	0.609766	0.00883	rs2189816	glutamate metabotropic receptor 3 [Source:HGNC Symbol;Acc:HGNC:4595]	G-protein coupled receptor for glutamate. Ligand binding causes a conformation change that triggers signaling via guanine nucleotide-binding proteins (G proteins) and modulates the activity of down-stream effectors. Signaling inhibits adenylate cyclase activity.
GRM4	6	33986419	34123399	364	rs7755524	rs76376137	579.53	0.0242033	0.000185	rs78632684	glutamate metabotropic receptor 4 [Source:HGNC Symbol;Acc:HGNC:4596]	G-protein coupled receptor for glutamate. Ligand binding causes a conformation change that triggers signaling via guanine nucleotide-binding proteins (G proteins) and modulates the activity of down-stream effectors. Signaling inhibits adenylate cyclase activity.
GRM5	11	88237743	88796846	332	rs170111	rs76246795	633.516	0.0127871	0.0002007	rs12222165	glutamate metabotropic receptor 5 [Source:HGNC Symbol;Acc:HGNC:4597]	G-protein coupled receptor for glutamate. Ligand binding causes a conformation change that triggers signaling via guanine nucleotide-binding proteins (G proteins) and modulates the activity of down-stream effectors. Signaling activates a phosphatidylinositol-calcium second messenger system and generates a calcium-activated chloride current. Plays an important role in the regulation of synaptic plasticity and the modulation of the neural network activity.
GRM5-AS1	11	88237743	88257222	90	rs170111	rs72953097	89.2562	0.429441	0.01991	rs308770	GRM5 antisense RNA 1 [Source:HGNC Symbol;Acc:HGNC:40265]	NA
GRM6	5	178405329	178422124	131	rs78072058	rs10464078	161.328	0.207804	0.0003214	rs76743850	glutamate metabotropic receptor 6 [Source:HGNC Symbol;Acc:HGNC:4598]	G-protein coupled receptor for glutamate. Ligand binding causes a conformation change that triggers signaling via guanine nucleotide-binding proteins (G proteins) and modulates the activity of down-stream effectors, such as adenylate cyclase. Signaling inhibits adenylate cyclase activity (By similarity). Signaling stimulates TRPM1 channel activity and Ca(2+) uptake. Required for normal vision.
GRM7	3	6902801	7783218	1063	rs6808904	rs58547250	1118.39	0.333291	0.0003745	rs59898216	glutamate metabotropic receptor 7 [Source:HGNC Symbol;Acc:HGNC:4599]	G-protein coupled receptor for glutamate. Ligand binding causes a conformation change that triggers signaling via guanine nucleotide-binding proteins (G proteins) and modulates the activity of down-stream effectors, such as adenylate cyclase. Signaling inhibits adenylate cyclase activity.
GRM8	7	126078651	126892428	501	rs76384772	rs11563658	435.232	0.708423	0.004566	rs75782708	glutamate metabotropic receptor 8 [Source:HGNC Symbol;Acc:HGNC:4600]	G-protein coupled receptor for glutamate. Ligand binding causes a conformation change that triggers signaling via guanine nucleotide-binding proteins (G proteins) and modulates the activity of down-stream effectors, such as adenylate cyclase. Signaling inhibits adenylate cyclase activity.
GRN	17	42422490	42430470	77	rs138061161	rs34359486	87.0193	0.287342	0.0024	rs3744427	granulin precursor [Source:HGNC Symbol;Acc:HGNC:4601]	Granulins have possible cytokine-like activity. They may play a role in inflammation, wound repair, and tissue remodeling.|Granulin-4 promotes proliferation of the epithelial cell line A431 in culture while granulin-3 acts as an antagonist to granulin-4, inhibiting the growth.
GRP	18	56887399	56898002	148	rs12454392	rs8094209	189.619	0.147671	4.78E-05	rs7230581	gastrin releasing peptide [Source:HGNC Symbol;Acc:HGNC:4605]	Stimulates the release of gastrin and other gastrointestinal hormones (By similarity). Contributes to the perception of prurient stimuli and to the transmission of itch signals in the spinal cord that promote scratching behavior. Contributes primarily to nonhistaminergic itch sensation. Contributes to long-term fear memory, but not normal spatial memory. Contributes to the regulation of food intake.
GRPEL1	4	7061779	7069800	137	rs2301820	rs56396760	167.634	0.213626	0.0006513	rs6836225	GrpE like 1, mitochondrial [Source:HGNC Symbol;Acc:HGNC:19696]	Essential component of the PAM complex, a complex required for the translocation of transit peptide-containing proteins from the inner membrane into the mitochondrial matrix in an ATP-dependent manner. Seems to control the nucleotide-dependent binding of mitochondrial HSP70 to substrate proteins.
GRPEL2	5	148724976	148734146	99	rs1659091	rs442266	146.053	0.0844773	0.002502	rs113968517	GrpE like 2, mitochondrial [Source:HGNC Symbol;Acc:HGNC:21060]	Essential component of the PAM complex, a complex required for the translocation of transit peptide-containing proteins from the inner membrane into the mitochondrial matrix in an ATP-dependent manner. Seems to control the nucleotide-dependent binding of mitochondrial HSP70 to substrate proteins. Stimulates ATPase activity of mt-HSP70. May also serve to modulate the interconversion of oligomeric (inactive) and monomeric (active) forms of mt-HSP70.
GRSF1	4	71681498	71705627	51	rs6821117	rs113899401	39.3459	0.727202	0.02117	rs112206365	G-rich RNA sequence binding factor 1 [Source:HGNC Symbol;Acc:HGNC:4610]	Regulator of post-transcriptional mitochondrial gene expression, required for assembly of the mitochondrial ribosome and for recruitment of mRNA and lncRNA. Binds RNAs containing the 14 base G-rich element. Preferentially binds RNAs transcribed from three contiguous genes on the light strand of mtDNA, the ND6 mRNA, and the long non-coding RNAs for MT-CYB and MT-ND5, each of which contains multiple consensus binding sequences.
GRTP1	13	113978478	114018463	170	rs9549724	rs7998594	173.99	0.39288	0.003606	rs117896868	growth hormone regulated TBC protein 1 [Source:HGNC Symbol;Acc:HGNC:20310]	May act as a GTPase-activating protein for Rab family protein(s).
GRTP1-AS1	13	114005987	114016182	158	rs76445132	rs140613904	161.87	0.389553	0.003606	rs117896868	GRTP1 antisense RNA 1 [Source:HGNC Symbol;Acc:HGNC:39917]	NA
GRWD1	19	48949029	48957164	97	rs76607635	rs117151636	74.0981	0.734557	0.02341	rs7255860	glutamate rich WD repeat containing 1 [Source:HGNC Symbol;Acc:HGNC:21270]	Histone binding-protein that regulates chromatin dynamics and minichromosome maintenance (MCM) loading at replication origins, possibly by promoting chromatin openness (PubMed:25990725).
GRXCR1	4	42895282	43032675	167	rs6447193	rs113856567	192.368	0.270076	0.01598	rs2345759	glutaredoxin and cysteine rich domain containing 1 [Source:HGNC Symbol;Acc:HGNC:31673]	May play a role in actin filament architecture in developing stereocilia of sensory cells.
GRXCR2	5	145239295	145252531	117	rs1432781	rs1432771	64.7013	0.954356	0.03547	rs114046575	glutaredoxin and cysteine rich domain containing 2 [Source:HGNC Symbol;Acc:HGNC:33862]	Could play a role in maintaining cochlear stereocilia bundles that are involved in sound detection.
GS1-122H1.2	1	182173079	182283196	187	rs144849155	rs2252483	166.752	0.588423	0.01344	rs112360734	NA
GS1-18A18.1	7	54624662	54639419	117	rs567512	rs10085892	118.778	0.404855	0.004705	rs117376548	NA
GS1-204I12.1	1	185527511	185597620	138	rs10798016	rs10489712	122.952	0.594069	0.01073	rs61829643	NA
GS1-24F4.2	8	6693075	6699975	258	rs1532554	rs7842755	415.932	0.0188459	7.28E-05	rs2978851	NA
GS1-259H13.2	7	99195901	99208456	54	rs7794068	rs7780328	56.6144	0.360824	0.01006	rs11981478	NA
GS1-279B7.1	1	185292978	185304171	53	rs10798002	rs35763748	66.447	0.207536	0.0226	rs7548599	NA
GSAP	7	76940067	77045717	200	rs78095786	rs8180792	211.457	0.357989	0.007035	rs117784940	gamma-secretase activating protein [Source:HGNC Symbol;Acc:HGNC:28042]	Regulator of gamma-secretase activity, which specifically activates the production of beta-amyloid protein (beta-amyloid protein 40 and beta-amyloid protein 42), without affecting the cleavage of other gamma-secretase targets such has Notch. The gamma-secretase complex is an endoprotease complex that catalyzes the intramembrane cleavage of integral membrane proteins such as Notch receptors and APP (beta-amyloid precursor protein). Specifically promotes the gamma-cleavage of APP CTF-alpha (also named APP-CTF) by the gamma-secretase complex to generate beta-amyloid, while it reduces the epsilon-cleavage of APP CTF-alpha, leading to a low production of AICD.
GSC	14	95234559	95236499	170	rs148795189	rs7143961	214.346	0.16839	0.001972	rs8013382	goosecoid homeobox [Source:HGNC Symbol;Acc:HGNC:4612]	Regulates chordin (CHRD). May play a role in spatial programing within discrete embryonic fields or lineage compartments during organogenesis. In concert with NKX3-2, plays a role in defining the structural components of the middle ear; required for the development of the entire tympanic ring (By similarity). Probably involved in the regulatory networks that define neural crest cell fate specification and determine mesoderm cell lineages in mammals.
GSC2	22	19136503	19137796	115	rs2800958	rs2236760	135.077	0.232097	0.003136	rs2800967	goosecoid homeobox 2 [Source:HGNC Symbol;Acc:HGNC:4613]	May have a role in development. May regulate its own transcription. May bind the bicoid consensus sequence TAATCC.
GSDMA	17	38119225	38134019	91	rs921649	rs2302774	99.1793	0.315474	0.001355	rs142598968	gasdermin A [Source:HGNC Symbol;Acc:HGNC:13311]	May promote pyroptosis (Probable). Upon cleavage in vitro of genetically engineered GSDMA, the released N-terminal moiety binds to some types of lipids, such as possibly phosphatidylinositol (4,5)-bisphosphate. Homooligomerizes within the membrane and forms pores of 10 -15 nanometers (nm) of inner diameter, triggering cell death. Also binds to bacterial and mitochondrial lipids, including cardiolipin, and exhibits bactericidal activity (PubMed:27281216). The physiological relevance of these observations is unknown.
GSDMB	17	38060847	38074903	63	rs28621669	rs59843584	104.591	0.0691159	0.001355	rs142598968	gasdermin B [Source:HGNC Symbol;Acc:HGNC:23690]	The N-terminal moiety promotes pyroptosis. May be acting by homooligomerizing within the membrane and forming pores (PubMed:27281216). The physiological relevance of this observation is unknown.
GSDMC	8	130760441	130799134	107	rs4733723	rs60188612	90.8144	0.608306	0.00273	rs117829894	gasdermin C [Source:HGNC Symbol;Acc:HGNC:7151]	The N-terminal moiety promotes pyroptosis. May be acting by homooligomerizing within the membrane and forming pores (PubMed:27281216). The physiological relevance of this observation is unknown.
GSDMD	8	144635556	144645231	120	rs190987773	rs2242087	116.633	0.446667	0.005049	rs147641853	gasdermin D [Source:HGNC Symbol;Acc:HGNC:25697]	NA
GSE1	16	85645028	85709812	231	rs4072700	rs11648021	171.949	0.795728	0.01195	rs141065097	Gse1 coiled-coil protein [Source:HGNC Symbol;Acc:HGNC:28979]	NA
GSG1	12	13236470	13256630	81	rs142918451	rs59072309	84.2515	0.377546	0.01127	rs112879718	germ cell associated 1 [Source:HGNC Symbol;Acc:HGNC:19716]	May cause the redistribution of PAPOLB from the cytosol to the endoplasmic reticulum.
GSG1L	16	27798849	28074830	419	rs76990126	rs205388	582.421	0.0420594	0.0003244	rs186582401	GSG1 like [Source:HGNC Symbol;Acc:HGNC:28283]	As a component of the inner core of AMPAR complex, modifies AMPA receptor (AMPAR) gating.
GSG2	17	3627196	3629992	154	rs160587	rs34912790	238.806	0.0591005	0.004515	rs111862518	NA
GSK3A	19	42734337	42746736	46	rs17750207	rs10410185	87.9319	0.0341535	0.006074	rs2075087	glycogen synthase kinase 3 alpha [Source:HGNC Symbol;Acc:HGNC:4616]	Constitutively active protein kinase that acts as a negative regulator in the hormonal control of glucose homeostasis, Wnt signaling and regulation of transcription factors and microtubules, by phosphorylating and inactivating glycogen synthase (GYS1 or GYS2), CTNNB1/beta-catenin, APC and AXIN1. Requires primed phosphorylation of the majority of its substrates. Contributes to insulin regulation of glycogen synthesis by phosphorylating and inhibiting GYS1 activity and hence glycogen synthesis. Regulates glycogen metabolism in liver, but not in muscle. May also mediate the development of insulin resistance by regulating activation of transcription factors. In Wnt signaling, regulates the level and transcriptional activity of nuclear CTNNB1/beta-catenin. Facilitates amyloid precursor protein (APP) processing and the generation of APP-derived amyloid plaques found in Alzheimer disease. May be involved in the regulation of replication in pancreatic beta-cells. Is necessary for the establishment of neuronal polarity and axon outgrowth. Through phosphorylation of the anti-apoptotic protein MCL1, may control cell apoptosis in response to growth factors deprivation.
GSK3B	3	119540801	119813264	192	rs9817024	rs6804257	354.67	0.00819872	2.72E-05	rs11917714	glycogen synthase kinase 3 beta [Source:HGNC Symbol;Acc:HGNC:4617]	Constitutively active protein kinase that acts as a negative regulator in the hormonal control of glucose homeostasis, Wnt signaling and regulation of transcription factors and microtubules, by phosphorylating and inactivating glycogen synthase (GYS1 or GYS2), EIF2B, CTNNB1/beta-catenin, APC, AXIN1, DPYSL2/CRMP2, JUN, NFATC1/NFATC, MAPT/TAU and MACF1. Requires primed phosphorylation of the majority of its substrates. In skeletal muscle, contributes to insulin regulation of glycogen synthesis by phosphorylating and inhibiting GYS1 activity and hence glycogen synthesis. May also mediate the development of insulin resistance by regulating activation of transcription factors. Regulates protein synthesis by controlling the activity of initiation factor 2B (EIF2BE/EIF2B5) in the same manner as glycogen synthase. In Wnt signaling, GSK3B forms a multimeric complex with APC, AXIN1 and CTNNB1/beta-catenin and phosphorylates the N-terminus of CTNNB1 leading to its degradation mediated by ubiquitin/proteasomes. Phosphorylates JUN at sites proximal to its DNA-binding domain, thereby reducing its affinity for DNA. Phosphorylates NFATC1/NFATC on conserved serine residues promoting NFATC1/NFATC nuclear export, shutting off NFATC1/NFATC gene regulation, and thereby opposing the action of calcineurin. Phosphorylates MAPT/TAU on 'Thr-548', decreasing significantly MAPT/TAU ability to bind and stabilize microtubules. MAPT/TAU is the principal component of neurofibrillary tangles in Alzheimer disease. Plays an important role in ERBB2-dependent stabilization of microtubules at the cell cortex. Phosphorylates MACF1, inhibiting its binding to microtubules which is critical for its role in bulge stem cell migration and skin wound repair. Probably regulates NF-kappa-B (NFKB1) at the transcriptional level and is required for the NF-kappa-B-mediated anti-apoptotic response to TNF-alpha (TNF/TNFA). Negatively regulates replication in pancreatic beta-cells, resulting in apoptosis, loss of beta-cells and diabetes. Through phosphorylation of the anti-apoptotic protein MCL1, may control cell apoptosis in response to growth factors deprivation. Phosphorylates MUC1 in breast cancer cells, decreasing the interaction of MUC1 with CTNNB1/beta-catenin. Is necessary for the establishment of neuronal polarity and axon outgrowth. Phosphorylates MARK2, leading to inhibit its activity. Phosphorylates SIK1 at 'Thr-182', leading to sustain its activity. Phosphorylates ZC3HAV1 which enhances its antiviral activity. Phosphorylates SNAI1, leading to its BTRC-triggered ubiquitination and proteasomal degradation. Phosphorylates SFPQ at 'Thr-687' upon T-cell activation. Phosphorylates NR1D1 st 'Ser-55' and 'Ser-59' and stabilizes it by protecting it from proteasomal degradation. Regulates the circadian clock via phosphorylation of the major clock components including ARNTL/BMAL1, CLOCK and PER2. Phosphorylates CLOCK AT 'Ser-427' and targets it for proteasomal degradation. Phosphorylates ARNTL/BMAL1 at 'Ser-17' and 'Ser-21' and primes it for ubiquitination and proteasomal degradation. Phosphorylates OGT at 'Ser-3' or 'Ser-4' which positively regulates its activity. Phosphorylates MYCN in neuroblastoma cells which may promote its degradation (PubMed:24391509).
GSKIP	14	96829788	96853627	82	rs7155874	rs2369663	105.45	0.153185	0.005257	rs11627143	GSK3B interacting protein [Source:HGNC Symbol;Acc:HGNC:20343]
GSN	9	124030379	124095120	108	rs4582630	rs10985227	92.2736	0.624944	0.009102	rs117369936	gelsolin [Source:HGNC Symbol;Acc:HGNC:4620]	Calcium-regulated, actin-modulating protein that binds to the plus (or barbed) ends of actin monomers or filaments, preventing monomer exchange (end-blocking or capping). It can promote the assembly of monomers into filaments (nucleation) as well as sever filaments already formed. Plays a role in ciliogenesis.
GSN-AS1	9	124043045	124047808	69	rs62578451	rs76810904	53.9271	0.697156	0.009102	rs117369936	GSN antisense RNA 1 [Source:HGNC Symbol;Acc:HGNC:23372]	NA
GSPT1	16	11961984	12010519	94	rs151018583	rs11570150	66.2924	0.81459	0.0368	rs17810044	G1 to S phase transition 1 [Source:HGNC Symbol;Acc:HGNC:4621]	Involved in translation termination in response to the termination codons UAA, UAG and UGA. Stimulates the activity of ERF1. Involved in regulation of mammalian cell growth. Component of the transient SURF complex which recruits UPF1 to stalled ribosomes in the context of nonsense-mediated decay (NMD) of mRNAs containing premature stop codons.
GSR	8	30535579	30585486	109	rs117186485	rs7017734	103.872	0.481385	0.006571	rs6468455	glutathione-disulfide reductase [Source:HGNC Symbol;Acc:HGNC:4623]	Maintains high levels of reduced glutathione in the cytosol.
GSS	20	33516235	33543601	50	rs6088635	rs3746431	126.762	0.00468698	0.0007745	rs4911165	glutathione synthetase [Source:HGNC Symbol;Acc:HGNC:4624]
GSTA1	6	52656177	52668664	67	rs74317796	rs6934115	76.7552	0.266956	0.02233	rs4147614	glutathione S-transferase alpha 1 [Source:HGNC Symbol;Acc:HGNC:4626]	Conjugation of reduced glutathione to a wide number of exogenous and endogenous hydrophobic electrophiles.
GSTA2	6	52614884	52628361	112	rs1884458	rs9986458	114.998	0.392746	0.0121	rs938223	glutathione S-transferase alpha 2 [Source:HGNC Symbol;Acc:HGNC:4627]	Conjugation of reduced glutathione to a wide number of exogenous and endogenous hydrophobic electrophiles.
GSTA3	6	52761438	52774496	104	rs75790891	rs13202123	155.825	0.0432995	0.004909	rs78529974	glutathione S-transferase alpha 3 [Source:HGNC Symbol;Acc:HGNC:4628]	Conjugation of reduced glutathione to a wide number of exogenous and endogenous hydrophobic electrophiles. Catalyzes isomerization reactions that contribute to the biosynthesis of steroid hormones. Efficiently catalyze obligatory double-bond isomerizations of delta(5)-androstene-3,17-dione and delta(5)-pregnene-3,20-dione, precursors to testosterone and progesterone, respectively.
GSTA4	6	52842745	52860178	116	rs75560872	rs222451	128.674	0.29457	0.01474	rs364657	glutathione S-transferase alpha 4 [Source:HGNC Symbol;Acc:HGNC:4629]	Conjugation of reduced glutathione to a wide number of exogenous and endogenous hydrophobic electrophiles. This isozyme has a high catalytic efficiency with 4-hydroxyalkenals such as 4-hydroxynonenal (4-HNE).
GSTA5	6	52696540	52710893	74	rs2608658	rs112804896	113.372	0.0598888	0.004909	rs78529974	glutathione S-transferase alpha 5 [Source:HGNC Symbol;Acc:HGNC:19662]
GSTA7P	6	52604260	52609957	112	rs12202982	rs79759500	109.461	0.459549	0.0121	rs938223	NA
GSTCD	4	106629940	106768882	91	rs13147012	rs10001493	104.366	0.270828	0.0006877	rs145672631	glutathione S-transferase C-terminal domain containing [Source:HGNC Symbol;Acc:HGNC:25806]
GSTK1	7	142960521	142966222	36	rs74645565	rs10274425	47.5399	0.156267	0.01148	rs142420490	glutathione S-transferase kappa 1 [Source:HGNC Symbol;Acc:HGNC:16906]	Significant glutathione conjugating activity is found only with the model substrate, 1-chloro-2,4-dinitrobenzene (CDNB).
GSTM1	1	110230417	110236367	86	rs7515406	rs79958596	65.9873	0.717185	0.05738	rs79958596	glutathione S-transferase mu 1 [Source:HGNC Symbol;Acc:HGNC:4632]	Conjugation of reduced glutathione to a wide number of exogenous and endogenous hydrophobic electrophiles.
GSTM2	1	110210643	110226619	96	rs58720505	rs56084361	75.0122	0.718548	0.06329	rs58720505	glutathione S-transferase mu 2 [Source:HGNC Symbol;Acc:HGNC:4634]	Conjugation of reduced glutathione to a wide number of exogenous and endogenous hydrophobic electrophiles.
GSTM2P1	6	111367621	111368757	105	rs62420357	rs1876905	124.942	0.229021	0.005249	rs41289886	NA
GSTM3	1	110276553	110283660	109	rs36209093	rs56250518	90.7772	0.653727	0.03396	rs10494111	glutathione S-transferase mu 3 [Source:HGNC Symbol;Acc:HGNC:4635]	Conjugation of reduced glutathione to a wide number of exogenous and endogenous hydrophobic electrophiles. May govern uptake and detoxification of both endogenous compounds and xenobiotics at the testis and brain blood barriers.
GSTM4	1	110198697	110208123	92	rs1799875	rs7539980	68.1947	0.767089	0.04851	rs78937490	glutathione S-transferase mu 4 [Source:HGNC Symbol;Acc:HGNC:4636]	Conjugation of reduced glutathione to a wide number of exogenous and endogenous hydrophobic electrophiles. Active on 1-chloro-2,4-dinitrobenzene.
GSTM5	1	110254863	110260890	99	rs627365	rs7518059	77.2981	0.708521	0.05738	rs79958596	glutathione S-transferase mu 5 [Source:HGNC Symbol;Acc:HGNC:4637]	Conjugation of reduced glutathione to a wide number of exogenous and endogenous hydrophobic electrophiles.
GSTO1	10	106013951	106027222	76	rs34799273	rs72825857	51.9145	0.81999	0.01486	rs79403830	glutathione S-transferase omega 1 [Source:HGNC Symbol;Acc:HGNC:13312]	Exhibits glutathione-dependent thiol transferase and dehydroascorbate reductase activities. Has S-(phenacyl)glutathione reductase activity. Has also glutathione S-transferase activity. Participates in the biotransformation of inorganic arsenic and reduces monomethylarsonic acid (MMA) and dimethylarsonic acid.
GSTO2	10	106028630	106059176	91	rs606697	rs181325500	54.2136	0.923099	0.01486	rs79403830	glutathione S-transferase omega 2 [Source:HGNC Symbol;Acc:HGNC:23064]	Exhibits glutathione-dependent thiol transferase activity. Has high dehydroascorbate reductase activity and may contribute to the recycling of ascorbic acid. Participates in the biotransformation of inorganic arsenic and reduces monomethylarsonic acid (MMA).
GSTP1	11	67351065	67354124	56	rs145044531	rs4620726	60.3605	0.336152	0.001673	rs4930201	glutathione S-transferase pi 1 [Source:HGNC Symbol;Acc:HGNC:4638]	Conjugation of reduced glutathione to a wide number of exogenous and endogenous hydrophobic electrophiles. Regulates negatively CDK5 activity via p25/p35 translocation to prevent neurodegeneration.
GSTT1	22	24376138	24384284	42	rs148928204	rs71318943	34.2844	0.647913	0.02935	rs144037582	NA
GSTT2	22	24299600	24303393	59	rs7289663	rs41302593	42.2529	0.662572	0.01306	rs17004186	glutathione S-transferase theta 2 (gene/pseudogene) [Source:HGNC Symbol;Acc:HGNC:4642]	NA
GSTT2_dup_1	22	24322313	24326106	36	rs8136062	rs147414434	19.0953	0.835582	0.06178	rs148928204	NA
GSTT2B	22	24299600	24303368	59	rs7289663	rs41302593	42.2529	0.662572	0.01306	rs17004186	glutathione S-transferase theta 2B (gene/pseudogene) [Source:HGNC Symbol;Acc:HGNC:33437]	Conjugation of reduced glutathione to a wide number of exogenous and endogenous hydrophobic electrophiles. Has a sulfatase activity.
GSTT2B_dup_1	22	24322338	24326106	36	rs8136062	rs147414434	19.0953	0.835582	0.06178	rs148928204	NA
GSTTP1	22	24340594	24347258	33	rs113413	rs13054924	20.416	0.75186	0.06178	rs148928204	NA
GSTTP2	22	24385937	24401899	43	rs140288	rs2073396	33.0902	0.724533	0.02757	rs12168123	NA
GSTZ1	14	77787229	77797940	115	rs147353674	rs28590531	112.651	0.437154	0.007271	rs8177537	glutathione S-transferase zeta 1 [Source:HGNC Symbol;Acc:HGNC:4643]	Bifunctional enzyme showing minimal glutathione-conjugating activity with ethacrynic acid and 7-chloro-4-nitrobenz-2-oxa-1,3-diazole and maleylacetoacetate isomerase activity. Has also low glutathione peroxidase activity with T-butyl and cumene hydroperoxides. Is able to catalyze the glutathione dependent oxygenation of dichloroacetic acid to glyoxylic acid.
GSX1	13	28366779	28368089	140	rs4002981	rs61943964	129.113	0.545673	0.006907	rs76750172	GS homeobox 1 [Source:HGNC Symbol;Acc:HGNC:20374]	Probable transcription factor that binds to the DNA sequence 5'-GC[TA][AC]ATTA[GA]-3'. Activates the transcription of the GHRH gene. Plays an important role in pituitary development.
GSX2	4	54966247	54968122	56	rs13144454	rs12647538	31.1528	0.951077	0.02231	rs76329812	GS homeobox 2 [Source:HGNC Symbol;Acc:HGNC:24959]	During telencephalic development, causes ventralization of pallial progenitors and, depending on the developmental stage, specifies different neuronal fates. At early stages, necessary and sufficient to correctly specify the ventral lateral ganglionic eminence (LGE) and its major derivatives, the striatal projection neurons. At later stages, may specify LGE progenitors toward dorsal LGE fates, including olfactory bulb interneurons (By similarity). Transcription factor that binds 5'-CNAATTAG-3' DNA sequence.
GTDC1	2	144703580	145090101	257	rs787163	rs35339313	308.376	0.177282	0.001567	rs787144	glycosyltransferase like domain containing 1 [Source:HGNC Symbol;Acc:HGNC:20887]
GTF2A1	14	81641795	81687575	100	rs71416860	rs2241622	88.1752	0.58474	0.02185	rs77880844	general transcription factor IIA subunit 1 [Source:HGNC Symbol;Acc:HGNC:4646]	TFIIA is a component of the transcription machinery of RNA polymerase II and plays an important role in transcriptional activation. TFIIA in a complex with TBP mediates transcriptional activity.
GTF2A1L	2	48844918	48906751	204	rs6727929	rs11897846	229.732	0.282764	0.001115	rs13418782	general transcription factor IIA subunit 1 like [Source:HGNC Symbol;Acc:HGNC:30727]	May function as a testis specific transcription factor. Binds DNA in conjunction with GTF2A2 and TBP (the TATA-binding protein) and together with GTF2A2, allows mRNA transcription.
GTF2A2	15	59930260	59949737	111	rs78485092	rs28625486	168.922	0.068876	0.001958	rs8026652	general transcription factor IIA subunit 2 [Source:HGNC Symbol;Acc:HGNC:4647]	TFIIA is a component of the transcription machinery of RNA polymerase II and plays an important role in transcriptional activation. TFIIA in a complex with TBP mediates transcriptional activity.
GTF2B	1	89318320	89357301	76	rs58596932	rs10801696	78.6016	0.384938	0.02547	rs114124523	general transcription factor IIB [Source:HGNC Symbol;Acc:HGNC:4648]	General factor that plays a major role in the activation of eukaryotic genes transcribed by RNA polymerase II.
GTF2E1	3	120461557	120501916	86	rs7612975	rs836338	123.872	0.0895035	4.79E-05	rs75592975	general transcription factor IIE subunit 1 [Source:HGNC Symbol;Acc:HGNC:4650]	Recruits TFIIH to the initiation complex and stimulates the RNA polymerase II C-terminal domain kinase and DNA-dependent ATPase activities of TFIIH. Both TFIIH and TFIIE are required for promoter clearance by RNA polymerase.
GTF2E2	8	30436030	30515738	121	rs7013873	rs8190956	117.886	0.454906	0.004738	rs10099372	general transcription factor IIE subunit 2 [Source:HGNC Symbol;Acc:HGNC:4651]	Recruits TFIIH to the initiation complex and stimulates the RNA polymerase II C-terminal domain kinase and DNA-dependent ATPase activities of TFIIH. Both TFIIH and TFIIE are required for promoter clearance by RNA polymerase.
GTF2F1	19	6379579	6393291	109	rs10424876	rs7251591	163.433	0.0830078	0.0008446	rs62106647	general transcription factor IIF subunit 1 [Source:HGNC Symbol;Acc:HGNC:4652]	TFIIF is a general transcription initiation factor that binds to RNA polymerase II and helps to recruit it to the initiation complex in collaboration with TFIIB. It promotes transcription elongation.
GTF2F2	13	45694630	45858239	141	rs73463326	rs4545704	167.934	0.221521	0.005154	rs11617976	general transcription factor IIF subunit 2 [Source:HGNC Symbol;Acc:HGNC:4653]	TFIIF is a general transcription initiation factor that binds to RNA polymerase II and helps to recruit it to the initiation complex in collaboration with TFIIB. It promotes transcription elongation. This subunit shows ATP-dependent DNA-helicase activity.
GTF2H1	11	18343815	18388590	93	rs874957	rs114767512	116.007	0.179014	0.003482	rs72868510	general transcription factor IIH subunit 1 [Source:HGNC Symbol;Acc:HGNC:4655]	Component of the core-TFIIH basal transcription factor involved in nucleotide excision repair (NER) of DNA and, when complexed to CAK, in RNA transcription by RNA polymerase II.
GTF2H2	5	70330950	70363497	7	rs28751879	rs10067215	9.35399	0.231565	0.06354	rs10067215	general transcription factor IIH subunit 2 [Source:HGNC Symbol;Acc:HGNC:4656]	NA
GTF2H2C	5	68856050	68888729	14	rs56016558	rs185755201	21.2057	0.130405	0.03137	rs149378738	GTF2H2 family member C [Source:HGNC Symbol;Acc:HGNC:31394]	Component of the core-TFIIH basal transcription factor involved in nucleotide excision repair (NER) of DNA and, when complexed to CAK, in RNA transcription by RNA polymerase II.
GTF2H2C_2	5	68856073	68888352	14	rs56016558	rs185755201	21.2057	0.130405	0.03137	rs149378738	NA
GTF2H3	12	124118285	124147151	57	rs786445	rs1139320	87.1397	0.0901625	0.00305	rs11572955	general transcription factor IIH subunit 3 [Source:HGNC Symbol;Acc:HGNC:4657]	Component of the core-TFIIH basal transcription factor involved in nucleotide excision repair (NER) of DNA and, when complexed to CAK, in RNA transcription by RNA polymerase II. Anchors XPB.
GTF2H4	6	30875976	30881880	68	rs2535328	rs3131934	132.754	0.0291849	0.0007896	rs3131786	general transcription factor IIH subunit 4 [Source:HGNC Symbol;Acc:HGNC:4658]	NA
GTF2H5	6	158589378	158620376	113	rs9356376	rs74826620	184.004	0.042116	0.001342	rs4354181	general transcription factor IIH subunit 5 [Source:HGNC Symbol;Acc:HGNC:21157]	Component of the TFIIH basal transcription factor involved in nucleotide excision repair (NER) of DNA and, when complexed to CAK, in RNA transcription by RNA polymerase II. Necessary for the stability of the TFIIH complex and for the presence of normal levels of TFIIH in the cell.
GTF2I	7	74071990	74175022	52	rs12667901	rs707395	155.695	0.00197778	0.0004171	rs35005436	general transcription factor IIi [Source:HGNC Symbol;Acc:HGNC:4659]	NA
GTF2IP1	7	72569016	72621336	3	rs11771758	rs546665377	1.96284	0.575734	0.1642	rs11771758	NA
GTF2IRD1	7	73868119	74016920	197	rs2240436	rs62475394	374.92	0.00382236	0.000799	rs6460087	GTF2I repeat domain containing 1 [Source:HGNC Symbol;Acc:HGNC:4661]	May be a transcription regulator involved in cell-cycle progression and skeletal muscle differentiation. May repress GTF2I transcriptional functions, by preventing its nuclear residency, or by inhibiting its transcriptional activation. May contribute to slow-twitch fiber type specificity during myogenesis and in regenerating muscles. Binds troponin I slow-muscle fiber enhancer (USE B1). Binds specifically and with high affinity to the EFG sequences derived from the early enhancer of HOXC8.
GTF2IRD1P1	7	66274979	66309813	58	rs62466850	rs4718422	96.8478	0.0518408	0.002564	rs111729068	NA
GTF2IRD2	7	74210482	74267872	10	rs145498261	rs149198860	54.4094	0.000633964	3.67E-05	rs2529275	GTF2I repeat domain containing 2 [Source:HGNC Symbol;Acc:HGNC:30775]
GTF2IRD2_dup_1	7	74508346	74565623	11	rs587647277	rs191383136	35.3185	0.00414929	0.0003533	rs6460094	NA
GTF2IRD2B	7	74508346	74565623	11	rs587647277	rs191383136	35.3185	0.00414929	0.0003533	rs6460094	GTF2I repeat domain containing 2B [Source:HGNC Symbol;Acc:HGNC:33125]
GTF3A	13	27998680	28009846	157	rs71433219	rs9579087	260.082	0.0532925	0.002608	rs1218826	general transcription factor IIIA [Source:HGNC Symbol;Acc:HGNC:4662]	Involved in ribosomal large subunit biogenesis. Binds the approximately 50 base pairs internal control region (ICR) of 5S ribosomal RNA genes. It is required for their RNA polymerase III-dependent transcription and may also maintain the transcription of other genes (PubMed:24120868). Also binds the transcribed 5S RNA's.
GTF3C1	16	27471933	27561251	101	rs60766122	rs78050469	88.9822	0.62988	0.02235	rs8057464	general transcription factor IIIC subunit 1 [Source:HGNC Symbol;Acc:HGNC:4664]	Required for RNA polymerase III-mediated transcription. Component of TFIIIC that initiates transcription complex assembly on tRNA and is required for transcription of 5S rRNA and other stable nuclear and cytoplasmic RNAs. Binds to the box B promoter element.
GTF3C2	2	27548715	27579901	57	rs72817538	rs62131866	48.9403	0.60894	0.005407	rs114439706	general transcription factor IIIC subunit 2 [Source:HGNC Symbol;Acc:HGNC:4665]	Required for RNA polymerase III-mediated transcription. Component of TFIIIC that initiates transcription complex assembly on tRNA and is required for transcription of 5S rRNA and other stable nuclear and cytoplasmic RNAs. May play a direct role in stabilizing interactions of TFIIIC2 with TFIIIC1.
GTF3C2-AS1	2	27558408	27560670	54	rs56115099	rs144253032	37.5588	0.810708	0.008231	rs36036730	GTF3C2 antisense RNA 1 [Source:HGNC Symbol;Acc:HGNC:40269]	NA
GTF3C3	2	197627755	197664492	55	rs2714148	rs57411411	70.7011	0.178176	0.0003576	rs111774926	general transcription factor IIIC subunit 3 [Source:HGNC Symbol;Acc:HGNC:4666]	Involved in RNA polymerase III-mediated transcription. Integral, tightly associated component of the DNA-binding TFIIIC2 subcomplex that directly binds tRNA and virus-associated RNA promoters.
GTF3C4	9	135545727	135565470	94	rs7034065	rs574544	72.2592	0.746867	0.02243	rs76220885	general transcription factor IIIC subunit 4 [Source:HGNC Symbol;Acc:HGNC:4667]	Essential for RNA polymerase III to make a number of small nuclear and cytoplasmic RNAs, including 5S RNA, tRNA, and adenovirus-associated (VA) RNA of both cellular and viral origin. Has histone acetyltransferase activity (HAT) with unique specificity for free and nucleosomal H3. May cooperate with GTF3C5 in facilitating the recruitment of TFIIIB and RNA polymerase through direct interactions with BRF1, POLR3C and POLR3F. May be localized close to the A box.
GTF3C5	9	135906061	135933890	167	rs1411426	rs2285375	160.742	0.487425	0.004156	rs633153	general transcription factor IIIC subunit 5 [Source:HGNC Symbol;Acc:HGNC:4668]	Involved in RNA polymerase III-mediated transcription. Integral, tightly associated component of the DNA-binding TFIIIC2 subcomplex that directly binds tRNA and virus-associated RNA promoters.
GTF3C6	6	111279762	111289091	67	rs11153260	rs9386987	93.7686	0.139495	0.01861	rs6923533	general transcription factor IIIC subunit 6 [Source:HGNC Symbol;Acc:HGNC:20872]	Involved in RNA polymerase III-mediated transcription. Integral, tightly associated component of the DNA-binding TFIIIC2 subcomplex that directly binds tRNA and virus-associated RNA promoters.
GTPBP1	22	39101806	39129592	94	rs6001184	rs146570122	120.858	0.168284	0.0002932	rs142507538	GTP binding protein 1 [Source:HGNC Symbol;Acc:HGNC:4669]	Promotes degradation of target mRNA species. Plays a role in the regulation of circadian mRNA stability. Binds GTP and has GTPase activity.
GTPBP10	7	89975978	90020769	82	rs73211466	rs12669014	137.546	0.0457636	0.0003012	rs13222379	GTP binding protein 10 [Source:HGNC Symbol;Acc:HGNC:25106]	May be involved in the ribosome maturation process. Complements an ObgE(CgtA) function in E.coli ribosome maturation. Plays a role of GTPase in vitro. When missing, disorganization of the nucleolar architecture is observed.
GTPBP2	6	43588217	43596983	59	rs6458342	rs77245217	107.65	0.0384412	0.0004977	rs78183676	GTP binding protein 2 [Source:HGNC Symbol;Acc:HGNC:4670]
GTPBP3	19	17445790	17453540	125	rs112796002	rs8107160	207.137	0.02987	0.001338	rs7259941	GTP binding protein 3, mitochondrial [Source:HGNC Symbol;Acc:HGNC:14880]	GTPase involved in the 5-carboxymethylaminomethyl modification (mnm(5)s(2)U34) of the wobble uridine base in mitochondrial tRNAs.
GTPBP4	10	1034348	1063708	117	rs11253522	rs2127605	85.2023	0.760261	0.003627	rs75406602	GTP binding protein 4 [Source:HGNC Symbol;Acc:HGNC:21535]	Involved in the biogenesis of the 60S ribosomal subunit.
GTPBP8	3	112709799	112720221	77	rs10460779	rs3901416	92.4272	0.229936	0.0008739	rs75629285	GTP binding protein 8 (putative) [Source:HGNC Symbol;Acc:HGNC:25007]
GTSCR1	18	68297754	68318093	94	rs55865086	rs80243919	81.401	0.581435	0.03193	rs149980924	Gilles de la Tourette syndrome chromosome region, candidate 1 [Source:HGNC Symbol;Acc:HGNC:18406]	NA
GTSE1	22	46692637	46726707	113	rs73177046	rs9615355	65.9685	0.893267	0.007818	rs73177075	G2 and S-phase expressed 1 [Source:HGNC Symbol;Acc:HGNC:13698]	May be involved in p53-induced cell cycle arrest in G2/M phase by interfering with microtubule rearrangements that are required to enter mitosis. Overexpression delays G2/M phase progression.
GTSE1-AS1	22	46691039	46692557	67	rs142585564	rs6008769	49.1521	0.714348	0.007818	rs73177075	NA
GTSF1	12	54849735	54867386	89	rs10876558	rs117875145	54.6157	0.908886	0.07511	rs12309023	gametocyte specific factor 1 [Source:HGNC Symbol;Acc:HGNC:26565]	Required for spermatogenesis and is involved in the suppression of retrotransposon transcription in male germ cells.
GTSF1L	20	42354800	42355642	98	rs66752720	rs6031095	141.312	0.0819054	0.001476	rs34622298	gametocyte specific factor 1 like [Source:HGNC Symbol;Acc:HGNC:16198]
GUCA1A	6	42123143	42147794	159	rs28666916	rs34263155	292.867	0.0073133	0.0002496	rs3793084	guanylate cyclase activator 1A [Source:HGNC Symbol;Acc:HGNC:4678]	Stimulates retinal guanylyl cyclase when free calcium ions concentration is low and inhibits guanylyl cyclase when free calcium ions concentration is elevated (PubMed:19459154). This Ca(2+)-sensitive regulation of retinal guanylyl cyclase is a key event in recovery of the dark state of rod photoreceptors following light exposure.
GUCA1B	6	42151021	42162694	123	rs62415941	rs55813658	212.779	0.02083	0.0002496	rs3793084	guanylate cyclase activator 1B [Source:HGNC Symbol;Acc:HGNC:4679]	Stimulates guanylyl cyclase 1 (GC1) and GC2 when free calcium ions concentration is low, and GC1 and GC2 when free calcium ions concentration is elevated. This Ca(2+)-sensitive regulation of GC is a key event in recovery of the dark state of rod photoreceptors following light exposure.
GUCA1C	3	108626641	108672677	106	rs4855665	rs73202723	99.8971	0.511173	0.02717	rs79747495	guanylate cyclase activator 1C [Source:HGNC Symbol;Acc:HGNC:4680]	Stimulates guanylyl cyclase 1 (GC1) and GC2 when free calcium ions concentration is low and inhibits guanylyl cyclases when free calcium ions concentration is elevated. This Ca(2+)-sensitive regulation of guanylyl cyclase (GC) is a key event in recovery of the dark state of rod photoreceptors following light exposure.
GUCA2A	1	42628361	42630395	69	rs17367539	rs343360	48.4659	0.74768	0.05542	rs17376475	guanylate cyclase activator 2A [Source:HGNC Symbol;Acc:HGNC:4682]	Endogenous activator of intestinal guanylate cyclase. It stimulates this enzyme through the same receptor binding region as the heat-stable enterotoxins.
GUCA2B	1	42619091	42621495	72	rs6600397	rs343364	51.2309	0.726035	0.05542	rs17376475	guanylate cyclase activator 2B [Source:HGNC Symbol;Acc:HGNC:4683]	Endogenous activator of intestinal guanylate cyclase. It stimulates this enzyme through the same receptor binding region as the heat-stable enterotoxins. May be a potent physiological regulator of intestinal fluid and electrolyte transport. May be an autocrine/paracrine regulator of intestinal salt and water transport.
GUCD1	22	24936390	24951903	90	rs181858029	rs5751904	92.549	0.395711	0.01065	rs186262518	guanylyl cyclase domain containing 1 [Source:HGNC Symbol;Acc:HGNC:14237]
GUCY1A2	11	106544737	106889171	389	rs17105896	rs57473723	312.583	0.744746	0.002936	rs4528295	guanylate cyclase 1 soluble subunit alpha 2 [Source:HGNC Symbol;Acc:HGNC:4684]	Has guanylyl cyclase on binding to the beta-1 subunit.|Isoform 2 acts as a negative regulator of guanylyl cyclase activity as it forms non-functional heterodimers with the beta subunits.
GUCY1A3	4	156587861	156658214	174	rs59613618	rs34482983	212.59	0.185058	0.0008955	rs146138916	NA
GUCY1B2	13	51568646	51640293	207	rs149907340	rs59800527	375.266	0.00776734	0.00293	rs7990723	NA
GUCY1B3	4	156680124	156728794	170	rs7689264	rs59091544	177.813	0.372444	0.007824	rs62328464	NA
GUCY2C	12	14765567	14849519	78	rs12425606	rs247353	93.4082	0.227735	0.01918	rs190622215	guanylate cyclase 2C [Source:HGNC Symbol;Acc:HGNC:4688]	Receptor for the E.coli heat-stable enterotoxin (E.coli enterotoxin markedly stimulates the accumulation of cGMP in mammalian cells expressing GC-C). Also activated by the endogenous peptides guanylin and uroguanylin.
GUCY2D	17	7905987	7923658	154	rs11654421	rs55806525	146.784	0.499138	0.01622	rs67594392	guanylate cyclase 2D, retinal [Source:HGNC Symbol;Acc:HGNC:4689]	Probably plays a specific functional role in the rods and/or cones of photoreceptors. It may be the enzyme involved in the resynthesis of cGMP required for recovery of the dark state after phototransduction.
GUCY2EP	11	76391209	76432833	222	rs34251897	rs76219742	243.845	0.306422	0.003839	rs10899247	NA
GUCY2GP	10	114067935	114116353	119	rs117765391	rs12258615	100.761	0.635708	0.01107	rs144734361	NA
GUF1	4	44680432	44702697	54	rs1898864	rs2172145	38.6799	0.798757	0.1084	rs12645110	GUF1 homolog, GTPase [Source:HGNC Symbol;Acc:HGNC:25799]	Promotes mitochondrial protein synthesis. May act as a fidelity factor of the translation reaction, by catalyzing a one-codon backward translocation of tRNAs on improperly translocated ribosomes. Binds to mitochondrial ribosomes in a GTP-dependent manner.
GUK1	1	228327784	228336655	51	rs822727	rs10916277	156.246	0.000472958	0.0001402	rs141226860	guanylate kinase 1 [Source:HGNC Symbol;Acc:HGNC:4693]	Essential for recycling GMP and indirectly, cGMP.
GULP1	2	189156395	189460652	177	rs4536617	rs147385096	343.933	0.00969917	0.0001882	rs112298339	GULP, engulfment adaptor PTB domain containing 1 [Source:HGNC Symbol;Acc:HGNC:18649]	May function as an adapter protein. Required for efficient phagocytosis of apoptotic cells. Modulates cellular glycosphingolipid and cholesterol transport. May play a role in the internalization and endosomal trafficking of various LRP1 ligands, such as PSAP. Increases cellular levels of GTP-bound ARF6.
GUSB	7	65425671	65447301	48	rs73142166	rs188783384	70.6393	0.0923887	0.003191	rs111404707	glucuronidase beta [Source:HGNC Symbol;Acc:HGNC:4696]	Plays an important role in the degradation of dermatan and keratan sulfates.
GUSBP1	5	21459588	21589481	135	rs9292974	rs139325936	155.258	0.260629	0.01154	rs7726775	NA
GUSBP10	7	57233376	57247863	117	rs150071584	rs13244006	143.019	0.221791	0.01243	rs35351851	NA
GUSBP11	22	23980674	24059610	189	rs131432	rs131444	219.258	0.244308	0.002332	rs5760000	glucuronidase, beta pseudogene 11 [Source:HGNC Symbol;Acc:HGNC:42325]	NA
GUSBP2	6	26839265	26924333	50	rs114139868	rs7765489	43.7716	0.511054	0.02959	rs114495456	NA
GUSBP4	6	58246158	58287724	34	rs13205714	rs6911080	25.1395	0.716232	0.04577	rs11966307	NA
GUSBP5	4	144480624	144482613	48	rs28606552	rs12502464	29.8168	0.886771	0.03303	rs13109167	NA
GVINP1	11	6734380	6743110	85	rs10769704	rs10839617	99.8233	0.258273	0.0002996	rs10769706	NA
GXYLT1	12	42475647	42538673	72	rs4264206	rs11181373	106.314	0.0741804	0.00169	rs74407026	glucoside xylosyltransferase 1 [Source:HGNC Symbol;Acc:HGNC:27482]	Glycosyltransferase which elongates the O-linked glucose attached to EGF-like repeats in the extracellular domain of Notch proteins by catalyzing the addition of xylose.
GXYLT2	3	72937384	73024522	124	rs6789061	rs4677232	176.152	0.0944553	0.001704	rs17742965	glucoside xylosyltransferase 2 [Source:HGNC Symbol;Acc:HGNC:33383]	Glycosyltransferase which elongates the O-linked glucose attached to EGF-like repeats in the extracellular domain of Notch proteins by catalyzing the addition of xylose.
GYG1	3	148709194	148745456	119	rs1472247	rs772813	117.2	0.437819	0.03886	rs3772567	glycogenin 1 [Source:HGNC Symbol;Acc:HGNC:4699]	Self-glucosylates, via an inter-subunit mechanism, to form an oligosaccharide primer that serves as substrate for glycogen synthase.
GYLTL1B	11	45943195	45950647	81	rs75057971	rs10769178	245.6	0.000476864	0.000168	rs72902474	NA
GYPA	4	145030455	145061904	99	rs62334567	rs7685721	191.887	0.0111414	0.0005238	rs144378737	glycophorin A (MNS blood group) [Source:HGNC Symbol;Acc:HGNC:4702]	Glycophorin A is the major intrinsic membrane protein of the erythrocyte. The N-terminal glycosylated segment, which lies outside the erythrocyte membrane, has MN blood group receptors. Appears to be important for the function of SLC4A1 and is required for high activity of SLC4A1. May be involved in translocation of SLC4A1 to the plasma membrane. Is a receptor for influenza virus. Is a receptor for Plasmodium falciparum erythrocyte-binding antigen 175 (EBA-175); binding of EBA-175 is dependent on sialic acid residues of the O-linked glycans. Appears to be a receptor for Hepatitis A virus (HAV).
GYPB	4	144917256	144940496	61	rs28385315	rs13113957	58.0128	0.488461	0.01309	rs144318875	glycophorin B (MNS blood group) [Source:HGNC Symbol;Acc:HGNC:4703]	This protein is a minor sialoglycoprotein in erythrocyte membranes.
GYPC	2	127413510	127454251	156	rs13425545	rs13017445	172.795	0.295563	0.001151	rs140548752	glycophorin C (Gerbich blood group) [Source:HGNC Symbol;Acc:HGNC:4704]	This protein is a minor sialoglycoprotein in human erythrocyte membranes. The blood group Gerbich antigens and receptors for Plasmodium falciparum merozoites are most likely located within the extracellular domain. Glycophorin-C plays an important role in regulating the stability of red cells.
GYPE	4	144792018	144826716	50	rs7669198	rs62335217	45.5968	0.550002	0.01951	rs140289860	glycophorin E (MNS blood group) [Source:HGNC Symbol;Acc:HGNC:4705]	This protein is a minor sialoglycoprotein in human erythrocyte membranes.
GYS1	19	49471381	49496610	153	rs2287833	rs117218673	105.275	0.868354	0.01309	rs112198199	glycogen synthase 1 [Source:HGNC Symbol;Acc:HGNC:4706]	Transfers the glycosyl residue from UDP-Glc to the non-reducing end of alpha-1,4-glucan.
GYS2	12	21689122	21757781	185	rs66935820	rs7953579	206.314	0.284747	0.006487	rs11046134	glycogen synthase 2 [Source:HGNC Symbol;Acc:HGNC:4707]	Transfers the glycosyl residue from UDP-Glc to the non-reducing end of alpha-1,4-glucan.
GZF1	20	23345020	23353683	61	rs2995716	rs34648279	77.4252	0.192212	0.01094	rs6083114	GDNF inducible zinc finger protein 1 [Source:HGNC Symbol;Acc:HGNC:15808]	Transcriptional repressor. Binds the GZF1 responsive element (GRE) (consensus: 5'-TGCGCN[TG][CA]TATA-3'). May be regulating VSX2/HOX10 expression.
GZMA	5	54398473	54406080	42	rs77101031	rs336082	43.5746	0.379521	0.003918	rs80248266	granzyme A [Source:HGNC Symbol;Acc:HGNC:4708]	Abundant protease in the cytosolic granules of cytotoxic T-cells and NK-cells which activates caspase-independent cell death with morphological features of apoptosis when delivered into the target cell through the immunological synapse. It cleaves after Lys or Arg. Cleaves APEX1 after 'Lys-31' and destroys its oxidative repair activity. Cleaves the nucleosome assembly protein SET after 'Lys-189', which disrupts its nucleosome assembly activity and allows the SET complex to translocate into the nucleus to nick and degrade the DNA.
GZMB	14	25100160	25103432	94	rs11624387	rs17257152	52.3023	0.913801	0.03929	rs144558932	granzyme B [Source:HGNC Symbol;Acc:HGNC:4709]	This enzyme is necessary for target cell lysis in cell-mediated immune responses. It cleaves after Asp. Seems to be linked to an activation cascade of caspases (aspartate-specific cysteine proteases) responsible for apoptosis execution. Cleaves caspase-3, -7, -9 and 10 to give rise to active enzymes mediating apoptosis.
GZMH	14	25075685	25078926	91	rs2093256	rs55964774	56.5835	0.841504	0.03929	rs144558932	granzyme H [Source:HGNC Symbol;Acc:HGNC:4710]	Cytotoxic chymotrypsin-like serine protease with preference for bulky and aromatic residues at the P1 position and acidic residues at the P3' and P4' sites. Probably necessary for target cell lysis in cell-mediated immune responses. Participates in the antiviral response via direct cleavage of several proteins essential for viral replication.
GZMK	5	54320106	54329960	82	rs2161532	rs10062016	107.529	0.159442	0.01123	rs6871156	granzyme K [Source:HGNC Symbol;Acc:HGNC:4711]
GZMM	19	544033	549920	295	rs7258832	rs113112506	223.002	0.862516	0.00297	rs12609463	granzyme M [Source:HGNC Symbol;Acc:HGNC:4712]	Cleaves peptide substrates after methionine, leucine, and norleucine. Physiological substrates include EZR, alpha-tubulins and the apoptosis inhibitor BIRC5/Survivin. Promotes caspase activation and subsequent apoptosis of target cells.
H19	11	2016405	2019065	202	rs3809101	rs73398035	161.91	0.735029	0.01106	rs7106395	H19, imprinted maternally expressed transcript (non-protein coding) [Source:HGNC Symbol;Acc:HGNC:4713]	NA
H1F0	22	38201113	38203443	62	rs11704996	rs140103687	80.0276	0.18949	0.01447	rs2413485	H1 histone family member 0 [Source:HGNC Symbol;Acc:HGNC:4714]	Histones H1 are necessary for the condensation of nucleosome chains into higher-order structures. The H1F0 histones are found in cells that are in terminal stages of differentiation or that have low rates of cell division.
H1FNT	12	48722762	48724062	52	rs2732443	rs7980392	64.5961	0.232719	0.003704	rs2450995	H1 histone family member N, testis specific [Source:HGNC Symbol;Acc:HGNC:24893]	Essential for normal spermatogenesis and male fertility. Required for proper cell restructuring and DNA condensation during the elongation phase of spermiogenesis. Involved in the histone-protamine transition of sperm chromatin and the subsequent production of functional sperm. Binds both double-stranded and single-stranded DNA, ATP and protamine-1.
H1FOO	3	129262056	129270204	85	rs55744015	rs1872119	129.622	0.078712	0.0008564	rs9682596	H1 histone family member O oocyte specific [Source:HGNC Symbol;Acc:HGNC:18463]	May play a key role in the control of gene expression during oogenesis and early embryogenesis, presumably through the perturbation of chromatin structure. Essential for meiotic maturation of germinal vesicle-stage oocytes. The somatic type linker histone H1c is rapidly replaced by H1oo in a donor nucleus transplanted into an oocyte. The greater mobility of H1oo as compared to H1c may contribute to this rapid replacement and increased instability of the embryonic chromatin structure. The rapid replacement of H1c with H1oo may play an important role in nuclear remodeling.
H1FX	3	129033613	129035120	56	rs57053056	rs6804231	48.0378	0.570814	0.009782	rs114269508	H1 histone family member X [Source:HGNC Symbol;Acc:HGNC:4722]	Histones H1 are necessary for the condensation of nucleosome chains into higher-order structures.
H1FX-AS1	3	129035113	129043412	63	rs61128088	rs9866594	52.2773	0.6342	0.009782	rs114269508	H1FX antisense RNA 1 [Source:HGNC Symbol;Acc:HGNC:27953]	NA
H2AFJ	12	14927269	14930936	80	rs11614516	rs4764126	106.555	0.169109	0.002033	rs11615922	H2A histone family member J [Source:HGNC Symbol;Acc:HGNC:14456]	Core component of nucleosome. Nucleosomes wrap and compact DNA into chromatin, limiting DNA accessibility to the cellular machineries which require DNA as a template. Histones thereby play a central role in transcription regulation, DNA repair, DNA replication and chromosomal stability. DNA accessibility is regulated via a complex set of post-translational modifications of histones, also called histone code, and nucleosome remodeling.
H2AFV	7	44866487	44887725	71	rs13240323	rs62460537	98.6756	0.128918	0.02839	rs56132881	H2A histone family member V [Source:HGNC Symbol;Acc:HGNC:20664]	Variant histone H2A which replaces conventional H2A in a subset of nucleosomes. Nucleosomes wrap and compact DNA into chromatin, limiting DNA accessibility to the cellular machineries which require DNA as a template. Histones thereby play a central role in transcription regulation, DNA repair, DNA replication and chromosomal stability. DNA accessibility is regulated via a complex set of post-translational modifications of histones, also called histone code, and nucleosome remodeling. May be involved in the formation of constitutive heterochromatin. May be required for chromosome segregation during cell division.
H2AFX	11	118964584	118966177	62	rs35588561	rs671872	29.8888	0.964371	0.1018	rs35384663	H2A histone family member X [Source:HGNC Symbol;Acc:HGNC:4739]	Variant histone H2A which replaces conventional H2A in a subset of nucleosomes. Nucleosomes wrap and compact DNA into chromatin, limiting DNA accessibility to the cellular machineries which require DNA as a template. Histones thereby play a central role in transcription regulation, DNA repair, DNA replication and chromosomal stability. DNA accessibility is regulated via a complex set of post-translational modifications of histones, also called histone code, and nucleosome remodeling. Required for checkpoint-mediated arrest of cell cycle progression in response to low doses of ionizing radiation and for efficient repair of DNA double strand breaks (DSBs) specifically when modified by C-terminal phosphorylation.
H2AFY	5	134670070	134735577	149	rs72804103	rs72787109	272.68	0.0193932	0.0004736	rs703254	H2A histone family member Y [Source:HGNC Symbol;Acc:HGNC:4740]	Variant histone H2A which replaces conventional H2A in a subset of nucleosomes where it represses transcription (PubMed:12718888, PubMed:15621527, PubMed:16428466). Nucleosomes wrap and compact DNA into chromatin, limiting DNA accessibility to the cellular machineries which require DNA as a template. Histones thereby play a central role in transcription regulation, DNA repair, DNA replication and chromosomal stability. DNA accessibility is regulated via a complex set of post-translational modifications of histones, also called histone code, and nucleosome remodeling. Involved in stable X chromosome inactivation (PubMed:15897469). Inhibits the binding of transcription factors, including NF-kappa-B, and interferes with the activity of remodeling SWI/SNF complexes (PubMed:12718888, PubMed:16428466). Inhibits histone acetylation by EP300 and recruits class I HDACs, which induces a hypoacetylated state of chromatin (PubMed:16428466, PubMed:16107708).|Isoform 1: Binds ADP-ribose and O-acetyl-ADP-ribose, and may be involved in ADP-ribose-mediated chromatin modulation (PubMed:15902274). Increases the expression of genes involved in redox metabolism, including SOD3 (PubMed:23022728).|Isoform 2: Represses SOD3 gene expression.
H2AFY2	10	71812356	71872040	179	rs76515481	rs58224563	88.6394	0.990027	0.0107	rs75294498	H2A histone family member Y2 [Source:HGNC Symbol;Acc:HGNC:14453]	Variant histone H2A which replaces conventional H2A in a subset of nucleosomes where it represses transcription. Nucleosomes wrap and compact DNA into chromatin, limiting DNA accessibility to the cellular machineries which require DNA as a template. Histones thereby play a central role in transcription regulation, DNA repair, DNA replication and chromosomal stability. DNA accessibility is regulated via a complex set of post-translational modifications of histones, also called histone code, and nucleosome remodeling. May be involved in stable X chromosome inactivation.
H2AFZ	4	100869243	100871512	48	rs1044044	rs28709045	72.5998	0.0851012	0.004673	rs111410193	H2A histone family member Z [Source:HGNC Symbol;Acc:HGNC:4741]	Variant histone H2A which replaces conventional H2A in a subset of nucleosomes. Nucleosomes wrap and compact DNA into chromatin, limiting DNA accessibility to the cellular machineries which require DNA as a template. Histones thereby play a central role in transcription regulation, DNA repair, DNA replication and chromosomal stability. DNA accessibility is regulated via a complex set of post-translational modifications of histones, also called histone code, and nucleosome remodeling. May be involved in the formation of constitutive heterochromatin. May be required for chromosome segregation during cell division.
H3F3A	1	226250407	226259703	72	rs16845468	rs112311084	87.9369	0.231535	0.008354	rs72757058	H3 histone family member 3A [Source:HGNC Symbol;Acc:HGNC:4764]	NA
H3F3AP4	1	226250427	226259703	72	rs16845468	rs112311084	87.9369	0.231535	0.008354	rs72757058	NA
H3F3B	17	73772514	73775860	104	rs2584100	rs112865816	80.2121	0.753366	0.01283	rs137881137	H3 histone family member 3B [Source:HGNC Symbol;Acc:HGNC:4765]	Variant histone H3 which replaces conventional H3 in a wide range of nucleosomes in active genes. Constitutes the predominant form of histone H3 in non-dividing cells and is incorporated into chromatin independently of DNA synthesis. Deposited at sites of nucleosomal displacement throughout transcribed genes, suggesting that it represents an epigenetic imprint of transcriptionally active chromatin. Nucleosomes wrap and compact DNA into chromatin, limiting DNA accessibility to the cellular machineries which require DNA as a template. Histones thereby play a central role in transcription regulation, DNA repair, DNA replication and chromosomal stability. DNA accessibility is regulated via a complex set of post-translational modifications of histones, also called histone code, and nucleosome remodeling.
H3F3C	12	31944118	31945175	125	rs7312417	rs10844026	142.395	0.283643	0.01014	rs1259635	H3 histone family member 3C [Source:HGNC Symbol;Acc:HGNC:33164]	Core component of nucleosome. Nucleosomes wrap and compact DNA into chromatin, limiting DNA accessibility to the cellular machineries which require DNA as a template. Histones thereby play a central role in transcription regulation, DNA repair, DNA replication and chromosomal stability. DNA accessibility is regulated via a complex set of post-translational modifications of histones, also called histone code, and nucleosome remodeling. Hominid-specific H3.5/H3F3C preferentially colocalizes with euchromatin, and it is associated with actively transcribed genes.
H6PD	1	9294862	9331394	210	rs148521712	rs113426738	196.648	0.534136	0.004885	rs140870259	hexose-6-phosphate dehydrogenase/glucose 1-dehydrogenase [Source:HGNC Symbol;Acc:HGNC:4795]	Oxidizes glucose-6-phosphate and glucose, as well as other hexose-6-phosphates.
HAAO	2	42994228	43019751	143	rs6544590	rs10194891	119.067	0.62129	0.01134	rs12712863	3-hydroxyanthranilate 3,4-dioxygenase [Source:HGNC Symbol;Acc:HGNC:4796]	Catalyzes the oxidative ring opening of 3-hydroxyanthranilate to 2-amino-3-carboxymuconate semialdehyde, which spontaneously cyclizes to quinolinate.
HABP2	10	115310589	115349360	197	rs911696	rs3121463	178.655	0.57112	0.001715	rs11196387	hyaluronan binding protein 2 [Source:HGNC Symbol;Acc:HGNC:4798]	Cleaves the alpha-chain at multiple sites and the beta-chain between 'Lys-53' and 'Lys-54' but not the gamma-chain of fibrinogen and therefore does not initiate the formation of the fibrin clot and does not cause the fibrinolysis directly. It does not cleave (activate) prothrombin and plasminogen but converts the inactive single chain urinary plasminogen activator (pro-urokinase) to the active two chain form. Activates coagulation factor VII (PubMed:8827452, PubMed:10754382, PubMed:11217080). May function as a tumor suppressor negatively regulating cell proliferation and cell migration (PubMed:26222560).
HABP4	9	99212436	99253618	52	rs35741708	rs74578272	77.9366	0.0771811	0.01276	rs16911107	hyaluronan binding protein 4 [Source:HGNC Symbol;Acc:HGNC:17062]	May be involved in nuclear functions such as the remodeling of chromatin and the regulation of transcription.
HACE1	6	105175967	105307794	112	rs7760243	rs118073325	116.599	0.369421	0.003944	rs7750572	HECT domain and ankyrin repeat containing E3 ubiquitin protein ligase 1 [Source:HGNC Symbol;Acc:HGNC:21033]	E3 ubiquitin-protein ligase involved in Golgi membrane fusion and regulation of small GTPases. Acts as a regulator of Golgi membrane dynamics during the cell cycle: recruited to Golgi membrane by Rab proteins and regulates postmitotic Golgi membrane fusion. Acts by mediating ubiquitination during mitotic Golgi disassembly, ubiquitination serving as a signal for Golgi reassembly later, after cell division. Specifically interacts with GTP-bound RAC1, mediating ubiquitination and subsequent degradation of active RAC1, thereby playing a role in host defense against pathogens. May also act as a transcription regulator via its interaction with RARB.
HACL1	3	15602210	15643359	110	rs73031583	rs2455854	92.6918	0.610326	0.03744	rs79785030	2-hydroxyacyl-CoA lyase 1 [Source:HGNC Symbol;Acc:HGNC:17856]	Catalyzes a carbon-carbon cleavage reaction; cleaves a 2-hydroxy-3-methylacyl-CoA into formyl-CoA and a 2-methyl-branched fatty aldehyde.
HADH	4	108910869	108956331	75	rs1493131	rs4391117	67.3124	0.539097	0.02968	rs17038239	hydroxyacyl-CoA dehydrogenase [Source:HGNC Symbol;Acc:HGNC:4799]	Plays an essential role in the mitochondrial beta-oxidation of short chain fatty acids. Exerts it highest activity toward 3-hydroxybutyryl-CoA.
HADHA	2	26413503	26467594	74	rs62128394	rs72809688	60.336	0.648765	0.0346	rs116543946	hydroxyacyl-CoA dehydrogenase trifunctional multienzyme complex subunit alpha [Source:HGNC Symbol;Acc:HGNC:4801]	Bifunctional subunit.
HADHB	2	26467615	26513333	97	rs17593512	rs72811767	127.361	0.158306	0.002157	rs10187359	hydroxyacyl-CoA dehydrogenase trifunctional multienzyme complex subunit beta [Source:HGNC Symbol;Acc:HGNC:4803]
HAGH	16	1859103	1877195	115	rs72761171	rs6600181	170.194	0.133324	0.002096	rs2575372	hydroxyacylglutathione hydrolase [Source:HGNC Symbol;Acc:HGNC:4805]	Thiolesterase that catalyzes the hydrolysis of S-D-lactoyl-glutathione to form glutathione and D-lactic acid.
HAGHL	16	776935	779715	150	rs72773411	rs9927363	272.278	0.0182175	0.000923	rs12103288	hydroxyacylglutathione hydrolase like [Source:HGNC Symbol;Acc:HGNC:14177]	Hydrolase acting on ester bonds.
HAL	12	96366439	96390143	120	rs10777752	rs117431907	125.281	0.3709	0.001577	rs60122847	histidine ammonia-lyase [Source:HGNC Symbol;Acc:HGNC:4806]
HAMP	19	35773409	35776045	108	rs12975066	rs56212031	115.292	0.358822	0.007719	rs8101606	hepcidin antimicrobial peptide [Source:HGNC Symbol;Acc:HGNC:15598]	Liver-produced hormone that constitutes the main circulating regulator of iron absorption and distribution across tissues. Acts by promoting endocytosis and degradation of ferroportin, leading to the retention of iron in iron-exporting cells and decreased flow of iron into plasma. Controls the major flows of iron into plasma: absorption of dietary iron in the intestine, recycling of iron by macrophages, which phagocytose old erythrocytes and other cells, and mobilization of stored iron from hepatocytes (PubMed:22306005).|Has strong antimicrobial activity against E.coli ML35P N.cinerea and weaker against S.epidermidis, S.aureus and group b streptococcus bacteria. Active against the fungus C.albicans. No activity against P.aeruginosa (PubMed:11113131, PubMed:11034317).
HAND1	5	153854531	153857824	144	rs7730470	rs78200067	217.958	0.06983	0.0002948	rs6867879	heart and neural crest derivatives expressed 1 [Source:HGNC Symbol;Acc:HGNC:4807]	Transcription factor that plays an essential role in both trophoblast-giant cells differentiation and in cardiac morphogenesis. In the adult, could be required for ongoing expression of cardiac-specific genes. Binds the DNA sequence 5'-NRTCTG-3' (non-canonical E-box).
HAND2	4	174447651	174451378	98	rs4146858	rs13110962	156.185	0.0476951	0.0004602	rs115503632	heart and neural crest derivatives expressed 2 [Source:HGNC Symbol;Acc:HGNC:4808]	Essential for cardiac morphogenesis, particularly for the formation of the right ventricle and of the aortic arch arteries. Required for vascular development and regulation of angiogenesis, possibly through a VEGF signaling pathway. Plays also an important role in limb development, particularly in the establishment of anterior-posterior polarization, acting as an upstream regulator of sonic hedgehog (SHH) induction in the limb bud. Is involved in the development of branchial arches, which give rise to unique structures in the head and neck. Binds DNA on E-box consensus sequence 5'-CANNTG-3'.
HAND2-AS1	4	174451608	174462981	121	rs143779687	rs146898658	170.522	0.0863039	0.0004602	rs115503632	HAND2 antisense RNA 1 [Source:HGNC Symbol;Acc:HGNC:48872]	NA
HAO1	20	7863630	7921093	121	rs6086238	rs6140488	162.994	0.1284	0.0006393	rs73077827	hydroxyacid oxidase 1 [Source:HGNC Symbol;Acc:HGNC:4809]	Has 2-hydroxyacid oxidase activity. Most active on the 2-carbon substrate glycolate, but is also active on 2-hydroxy fatty acids, with high activity towards 2-hydroxy palmitate and 2-hydroxy octanoate.
HAO2	1	119911401	119936751	92	rs149646889	rs7550369	90.5082	0.446027	0.01085	rs112053237	hydroxyacid oxidase 2 [Source:HGNC Symbol;Acc:HGNC:4810]	Catalyzes the oxidation of L-alpha-hydroxy acids as well as, more slowly, that of L-alpha-amino acids.
HAO2-IT1	1	119911568	119912953	82	rs149646889	rs2854964	74.6374	0.54512	0.01085	rs112053237	HAO2 intronic transcript 1 [Source:HGNC Symbol;Acc:HGNC:41342]	NA
HAP1	17	39878890	39890898	103	rs79613312	rs77622275	76.8698	0.786369	0.0149	rs141743467	huntingtin associated protein 1 [Source:HGNC Symbol;Acc:HGNC:4812]	Originally identified as neuronal protein that specifically associates with HTT/huntingtin and the binding is enhanced by an expanded polyglutamine repeat within HTT possibly affecting HAP1 interaction properties. Both HTT and HAP1 are involved in intracellular trafficking and HAP1 is proposed to link HTT to motor proteins and/or transport cargos. Seems to play a role in vesicular transport within neurons and axons such as from early endosomes to late endocytic compartments and to promote neurite outgrowth. The vesicular transport function via association with microtubule-dependent transporters can be attenuated by association with mutant HTT. Involved in the axonal transport of BDNF and its activity-dependent secretion; the function seems to involve HTT, DCTN1 and a complex with SORT1. Involved in APP trafficking and seems to faciltate APP anterograde transport and membrane insertion thereby possibly reducing processing into amyloid beta. Involved in delivery of gamma-aminobutyric acid (GABA(A)) receptors to synapses; the function is dependent on kinesin motor protein KIF5 and is disrupted by HTT with expanded polyglutamine repeat. Involved in regulation of autophagosome motility by promoting efficient retrograde axonal transport. Seems to be involved in regulation of membrane receptor recycling and degradation, and respective signal transduction, including GABA(A) receptors, tyrosine kinase receptors, EGFR, IP3 receptor and androgen receptor. Among others suggested to be involved in control of feeding behavior (involving hypothalamic GABA(A) receptors), cerebellar and brainstem development (involving AHI1 and NTRK1/TrkA), postnatal neurogenesis (involving hypothalamic NTRK2/TrkB), and ITPR1/InsP3R1-mediated Ca(2+) release (involving HTT and possibly the effect of mutant HTT). Via association with DCTN1/dynactin p150-glued and HTT/huntingtin involved in cytoplasmic retention of REST in neurons. May be involved in ciliogenesis. Involved in regulation of exocytosis. Seems to be involved in formation of cytoplasmic inclusion bodies (STBs). In case of anomalous expression of TBP, can sequester a subset of TBP into STBs; sequestration is enhanced by an expanded polyglutamine repeat within TBP. HAP1-containing STBs have been proposed to play a protective role against neurodegeneration in Huntigton disease (HD) and spinocerebellar ataxia 17 (SCA17).
HAPLN1	5	82934016	83016896	173	rs16900628	rs80120717	151.238	0.652529	0.005073	rs34461918	hyaluronan and proteoglycan link protein 1 [Source:HGNC Symbol;Acc:HGNC:2380]	Stabilizes the aggregates of proteoglycan monomers with hyaluronic acid in the extracellular cartilage matrix.
HAPLN2	1	156589085	156595517	68	rs12136354	rs112099817	58.7946	0.634687	0.0378	rs61813510	hyaluronan and proteoglycan link protein 2 [Source:HGNC Symbol;Acc:HGNC:17410]	Mediates a firm binding of versican V2 to hyaluronic acid. May play a pivotal role in the formation of the hyaluronan-associated matrix in the central nervous system (CNS) which facilitates neuronal conduction and general structural stabilization. Binds to hyaluronic acid.
HAPLN3	15	89420518	89438770	166	rs12903455	rs4482259	255.859	0.0490945	0.0001355	rs938611	hyaluronan and proteoglycan link protein 3 [Source:HGNC Symbol;Acc:HGNC:21446]	May function in hyaluronic acid binding.
HAPLN4	19	19366451	19373596	82	rs78585802	rs78844461	114.075	0.121624	0.003573	rs80109379	hyaluronan and proteoglycan link protein 4 [Source:HGNC Symbol;Acc:HGNC:31357]	Binds to hyaluronic acid and may be involved in formation of the extracellular matrix.
HAR1A	20	61732643	61735737	196	rs13043919	rs6122383	198.947	0.412598	0.003386	rs78029770	highly accelerated region 1A (non-protein coding) [Source:HGNC Symbol;Acc:HGNC:33117]	NA
HAR1B	20	61726844	61733671	201	rs80063927	rs4809498	203.344	0.417704	0.003386	rs78029770	highly accelerated region 1B (non-protein coding) [Source:HGNC Symbol;Acc:HGNC:33118]	NA
HARBI1	11	46624855	46638777	34	rs12573978	rs117650983	57.7972	0.0381297	0.009071	rs138230299	harbinger transposase derived 1 [Source:HGNC Symbol;Acc:HGNC:26522]	Transposase-derived protein that may have nuclease activity (Potential). Does not have transposase activity.
HARS	5	140053488	140071312	47	rs2569185	rs2531349	39.3331	0.582196	0.03806	rs35983033	histidyl-tRNA synthetase [Source:HGNC Symbol;Acc:HGNC:4816]	Cytoplasmic histidine--tRNA ligase (Probable). Plays a role in axon guidance.
HARS2	5	140071010	140078903	37	rs11554680	rs2531345	32.4964	0.529664	0.03806	rs35983033	histidyl-tRNA synthetase 2, mitochondrial [Source:HGNC Symbol;Acc:HGNC:4817]
HAS1	19	52216364	52227221	211	rs78488941	rs56219235	288.468	0.0949333	0.004777	rs2864915	hyaluronan synthase 1 [Source:HGNC Symbol;Acc:HGNC:4818]	Catalyzes the addition of GlcNAc or GlcUA monosaccharides to the nascent hyaluronan polymer. Therefore, it is essential to hyaluronan synthesis a major component of most extracellular matrices that has a structural role in tissues architectures and regulates cell adhesion, migration and differentiation. This is one of the isozymes catalyzing that reaction. Also able to catalyze the synthesis of chito-oligosaccharide depending on the substrate.
HAS2	8	122625270	122653630	108	rs4871207	rs6470033	274.228	0.00133892	1.29E-05	rs4612347	hyaluronan synthase 2 [Source:HGNC Symbol;Acc:HGNC:4819]	Catalyzes the addition of GlcNAc or GlcUA monosaccharides to the nascent hyaluronan polymer. Therefore, it is essential to hyaluronan synthesis a major component of most extracellular matrices that has a structural role in tissues architectures and regulates cell adhesion, migration and differentiation. This is one of the isozymes catalyzing that reaction and it is particularly responsible for the synthesis of high molecular mass hyaluronan. Required for the transition of endocardial cushion cells into mesenchymal cells, a process crucial for heart development. May also play a role in vasculogenesis. High molecular mass hyaluronan also play a role in early contact inhibition a process which stops cell growth when cells come into contact with each other or the extracellular matrix.
HAS2-AS1	8	122651585	122657564	85	rs4595129	rs10095077	273.134	0.000281194	1.29E-05	rs4612347	HAS2 antisense RNA 1 [Source:HGNC Symbol;Acc:HGNC:34340]	NA
HAS3	16	69139466	69152619	72	rs117037490	rs113011668	59.2118	0.655318	0.02454	rs146187919	hyaluronan synthase 3 [Source:HGNC Symbol;Acc:HGNC:4820]	Catalyzes the addition of GlcNAc or GlcUA monosaccharides to the nascent hyaluronan polymer. Therefore, it is essential to hyaluronan synthesis a major component of most extracellular matrices that has a structural role in tissues architectures and regulates cell adhesion, migration and differentiation. This is one of the isozymes catalyzing that reaction.
HAT1	2	172778934	172848600	87	rs72887263	rs60491745	89.538	0.388272	0.03083	rs78542645	histone acetyltransferase 1 [Source:HGNC Symbol;Acc:HGNC:4821]	Acetylates soluble but not nucleosomal histone H4 at 'Lys-5' (H4K5ac) and 'Lys-12' (H4K12ac) and, to a lesser extent, acetylates histone H2A at 'Lys-5' (H2AK5ac). Has intrinsic substrate specificity that modifies lysine in recognition sequence GXGKXG. May be involved in nucleosome assembly during DNA replication and repair as part of the histone H3.1 and H3.3 complexes. May play a role in DNA repair in response to free radical damage.
HAUS1	18	43684297	43708299	66	rs9956803	rs145375954	71.8278	0.325923	0.009223	rs6507670	HAUS augmin like complex subunit 1 [Source:HGNC Symbol;Acc:HGNC:25174]	Contributes to mitotic spindle assembly, maintenance of centrosome integrity and completion of cytokinesis as part of the HAUS augmin-like complex.
HAUS2	15	42841010	42862190	41	rs16973320	rs12914539	57.1749	0.140795	0.0255	rs72711771	HAUS augmin like complex subunit 2 [Source:HGNC Symbol;Acc:HGNC:25530]	Contributes to mitotic spindle assembly, maintenance of centrosome integrity and completion of cytokinesis as part of the HAUS augmin-like complex.
HAUS3	4	2230095	2243860	76	rs34972576	rs78790383	102.142	0.15395	0.02258	rs6599418	HAUS augmin like complex subunit 3 [Source:HGNC Symbol;Acc:HGNC:28719]	Contributes to mitotic spindle assembly, maintenance of centrosome integrity and completion of cytokinesis as part of the HAUS augmin-like complex.
HAUS4	14	23415436	23426351	63	rs8008658	rs3751498	71.8243	0.27945	0.006377	rs117677916	HAUS augmin like complex subunit 4 [Source:HGNC Symbol;Acc:HGNC:20163]	Contributes to mitotic spindle assembly, maintenance of centrosome integrity and completion of cytokinesis as part of the HAUS augmin-like complex.
HAUS5	19	36103645	36116251	105	rs73597296	rs11880678	103.23	0.452254	0.01078	rs142980738	HAUS augmin like complex subunit 5 [Source:HGNC Symbol;Acc:HGNC:29130]	Contributes to mitotic spindle assembly, maintenance of centrosome integrity and completion of cytokinesis as part of the HAUS augmin-like complex.
HAUS6	9	19053134	19102940	160	rs144291123	rs2451646	156.337	0.439505	0.01455	rs143897339	HAUS augmin like complex subunit 6 [Source:HGNC Symbol;Acc:HGNC:25948]	Contributes to mitotic spindle assembly, maintenance of centrosome integrity and completion of cytokinesis as part of the HAUS augmin-like complex. Promotes the nucleation of microtubules from the spindle through recruitment of NEDD1 and gamma-tubulin.
HAUS8	19	17160570	17186343	161	rs7251841	rs112258669	105.355	0.913567	0.003539	rs117695356	HAUS augmin like complex subunit 8 [Source:HGNC Symbol;Acc:HGNC:30532]	Contributes to mitotic spindle assembly, maintenance of centrosome integrity and completion of cytokinesis as part of the HAUS augmin-like complex.
HAVCR1	5	156456530	156485970	105	rs4704728	rs150711798	106.394	0.411309	0.0006984	rs115961055	hepatitis A virus cellular receptor 1 [Source:HGNC Symbol;Acc:HGNC:17866]	May play a role in T-helper cell development and the regulation of asthma and allergic diseases. Receptor for TIMD4 (By similarity). May play a role in kidney injury and repair.|(Microbial infection) Acts as a receptor for hepatitis A virus (PubMed:9658108). Acts as a receptor for ebolavirus and marburg virus by binding exposed phosphatidyl-serine at the surface of virion membrane (PubMed:21536871). Acts as a receptor for Dengue virus by binding exposed phosphatidyl-serine at the surface of virion membrane (PubMed:23084921).
HAVCR1P1	19	24344994	24346249	93	rs10405144	rs2193524	153.908	0.0281999	0.00197	rs113630169	NA
HAVCR2	5	156512842	156536248	120	rs1910053	rs246871	107.112	0.555273	0.0006984	rs115961055	hepatitis A virus cellular receptor 2 [Source:HGNC Symbol;Acc:HGNC:18437]	Cell surface receptor implicated in modulating innate and adaptive immune responses. Generally accepted to have an inhibiting function. Reports on stimulating functions suggest that the activity may be influenced by the cellular context and/or the respective ligand (PubMed:24825777). Regulates macrophage activation (PubMed:11823861). Inhibits T-helper type 1 lymphocyte (Th1)-mediated auto- and alloimmune responses and promotes immunological tolerance (PubMed:14556005). In CD8+ cells attenuates TCR-induced signaling, specifically by blocking NF-kappaB and NFAT promoter activities resulting in the loss of IL-2 secretion. The function may implicate its association with LCK proposed to impair phosphorylation of TCR subunits, and/or LGALS9-dependent recruitment of PTPRC to the immunological synapse (PubMed:24337741, PubMed:26492563). In contrast, shown to activate TCR-induced signaling in T-cells probably implicating ZAP70, LCP2, LCK and FYN (By similarity). Expressed on Treg cells can inhibit Th17 cell responses (PubMed:24838857). Receptor for LGALS9 (PubMed:16286920, PubMed:24337741). Binding to LGALS9 is believed to result in suppression of T-cell responses; the resulting apoptosis of antigen-specific cells may implicate HAVCR2 phosphorylation and disruption of its association with BAG6. Binding to LGALS9 is proposed to be involved in innate immune response to intracellular pathogens. Expressed on Th1 cells interacts with LGALS9 expressed on Mycobacterium tuberculosis-infected macrophages to stimulate antibactericidal activity including IL-1 beta secretion and to restrict intracellular bacterial growth (By similarity). However, the function as receptor for LGALS9 has been challenged (PubMed:23555261). Also reported to enhance CD8+ T-cell responses to an acute infection such as by Listeria monocytogenes (By similarity). Receptor for phosphatidylserine (PtSer); PtSer-binding is calcium-dependent. May recognize PtSer on apoptotic cells leading to their phagocytosis. Mediates the engulfment of apoptotic cells by dendritic cells. Expressed on T-cells, promotes conjugation but not engulfment of apoptotic cells. Expressed on dendritic cells (DCs) positively regulates innate immune response and in synergy with Toll-like receptors promotes secretion of TNF-alpha. In tumor-imfiltrating DCs suppresses nucleic acid-mediated innate immune repsonse by interaction with HMGB1 and interfering with nucleic acid-sensing and trafficking of nucleid acids to endosomes (By similarity). Expressed on natural killer (NK) cells acts as a coreceptor to enhance IFN-gamma production in response to LGALS9 (PubMed:22323453). In contrast, shown to suppress NK cell-mediated cytotoxicity (PubMed:22383801). Negatively regulates NK cell function in LPS-induced endotoxic shock.
HAX1	1	154245038	154248355	67	rs4393149	rs41304552	67.0488	0.426445	0.001171	rs186136565	HCLS1 associated protein X-1 [Source:HGNC Symbol;Acc:HGNC:16915]	Recruits the Arp2/3 complex to the cell cortex and regulates reorganization of the cortical actin cytoskeleton via its interaction with KCNC3 and the Arp2/3 complex (PubMed:26997484). Slows down the rate of inactivation of KCNC3 channels (PubMed:26997484). Promotes GNA13-mediated cell migration. Involved in the clathrin-mediated endocytosis pathway. May be involved in internalization of ABC transporters such as ABCB11. May inhibit CASP9 and CASP3. Promotes cell survival. May regulate intracellular calcium pools.
HBA1	16	226678	227520	108	rs2562164	rs1203974	174.353	0.0723063	0.0007829	rs12918367	hemoglobin subunit alpha 1 [Source:HGNC Symbol;Acc:HGNC:4823]	Involved in oxygen transport from the lung to the various peripheral tissues.
HBA2	16	222845	223709	107	rs2974759	rs8046529	173.209	0.0724545	0.0005551	rs17146027	hemoglobin subunit alpha 2 [Source:HGNC Symbol;Acc:HGNC:4824]	NA
HBB	11	5246695	5248301	121	rs4910722	rs10488675	224.31	0.0113871	0.0007962	rs6578580	hemoglobin subunit beta [Source:HGNC Symbol;Acc:HGNC:4827]	Involved in oxygen transport from the lung to the various peripheral tissues.|LVV-hemorphin-7 potentiates the activity of bradykinin, causing a decrease in blood pressure.|Spinorphin: functions as an endogenous inhibitor of enkephalin-degrading enzymes such as DPP3, and as a selective antagonist of the P2RX3 receptor which is involved in pain signaling, these properties implicate it as a regulator of pain and inflammation.
HBBP1	11	5263184	5264822	111	rs4910542	rs72872557	176.158	0.0505428	0.0007962	rs6578580	NA
HBD	11	5254058	5255858	118	rs11820194	rs10837757	220.195	0.0111778	0.0007962	rs6578580	hemoglobin subunit delta [Source:HGNC Symbol;Acc:HGNC:4829]	Involved in oxygen transport from the lung to the various peripheral tissues.
HBE1	11	5289579	5291373	113	rs139797435	rs117502536	116.404	0.38617	0.004491	rs12364872	hemoglobin subunit epsilon 1 [Source:HGNC Symbol;Acc:HGNC:4830]	The epsilon chain is a beta-type chain of early mammalian embryonic hemoglobin.
HBEGF	5	139712427	139726188	66	rs6859064	rs6872579	82.4234	0.186767	0.009977	rs56958517	heparin binding EGF like growth factor [Source:HGNC Symbol;Acc:HGNC:3059]	Growth factor that mediates its effects via EGFR, ERBB2 and ERBB4. Required for normal cardiac valve formation and normal heart function. Promotes smooth muscle cell proliferation. May be involved in macrophage-mediated cellular proliferation. It is mitogenic for fibroblasts, but not endothelial cells. It is able to bind EGF receptor/EGFR with higher affinity than EGF itself and is a far more potent mitogen for smooth muscle cells than EGF. Also acts as a diphtheria toxin receptor.
HBG1	11	5269501	5271087	95	rs6578582	rs9633908	131.508	0.120164	0.004491	rs12364872	hemoglobin subunit gamma 1 [Source:HGNC Symbol;Acc:HGNC:4831]	Gamma chains make up the fetal hemoglobin F, in combination with alpha chains.
HBG2	11	5274420	5276011	100	rs12806120	rs138853893	119.929	0.226072	0.004491	rs12364872	hemoglobin subunit gamma 2 [Source:HGNC Symbol;Acc:HGNC:4832]	Gamma chains make up the fetal hemoglobin F, in combination with alpha chains.
HBM	16	215972	216767	107	rs11248853	rs12917880	180.661	0.0590189	0.0002539	rs13336077	hemoglobin subunit mu [Source:HGNC Symbol;Acc:HGNC:4826]
HBP1	7	106809405	106842974	70	rs2237652	rs7781207	71.5899	0.398295	0.01294	rs73413378	HMG-box transcription factor 1 [Source:HGNC Symbol;Acc:HGNC:23200]	Transcriptional repressor that binds to the promoter region of target genes. Plays a role in the regulation of the cell cycle and of the Wnt pathway. Binds preferentially to the sequence 5'-TTCATTCATTCA-3'. Binding to the H1F0 promoter is enhanced by interaction with RB1. Disrupts the interaction between DNA and TCF4.
HBQ1	16	230332	231178	103	rs75187722	rs7199414	171.372	0.0674129	0.0007829	rs12918367	hemoglobin subunit theta 1 [Source:HGNC Symbol;Acc:HGNC:4833]
HBS1L	6	135281516	135376036	93	rs117881608	rs6930223	68.8183	0.745415	0.004635	rs144032821	HBS1 like translational GTPase [Source:HGNC Symbol;Acc:HGNC:4834]
HBZ	16	202853	204504	111	rs798614	rs117753341	193.679	0.0433155	0.0002539	rs13336077	hemoglobin subunit zeta [Source:HGNC Symbol;Acc:HGNC:4835]	The zeta chain is an alpha-type chain of mammalian embryonic hemoglobin.
HCAR1	12	123212152	123215129	59	rs7966605	rs12310901	100.43	0.0494245	0.001642	rs34444845	hydroxycarboxylic acid receptor 1 [Source:HGNC Symbol;Acc:HGNC:4532]	Acts as a receptor for L-lactate and mediates its anti-lipolytic effect through a G(i)-protein-mediated pathway.
HCAR2	12	123185839	123187904	81	rs6489179	rs11059729	125.305	0.062327	0.003278	rs182085268	hydroxycarboxylic acid receptor 2 [Source:HGNC Symbol;Acc:HGNC:24827]	Acts as a high affinity receptor for both nicotinic acid (also known as niacin) and (D)-beta-hydroxybutyrate and mediates increased adiponectin secretion and decreased lipolysis through G(i)-protein-mediated inhibition of adenylyl cyclase. This pharmacological effect requires nicotinic acid doses that are much higher than those provided by a normal diet. Mediates nicotinic acid-induced apoptosis in mature neutrophils. Receptor activation by nicotinic acid results in reduced cAMP levels which may affect activity of cAMP-dependent protein kinase A and phosphorylation of target proteins, leading to neutrophil apoptosis. The rank order of potency for the displacement of nicotinic acid binding is 5-methyl pyrazole-3-carboxylic acid = pyridine-3-acetic acid > acifran > 5-methyl nicotinic acid = acipimox >> nicotinuric acid = nicotinamide.
HCAR3	12	123199302	123201439	72	rs117394831	rs839357	103.493	0.103591	0.003278	rs182085268	hydroxycarboxylic acid receptor 3 [Source:HGNC Symbol;Acc:HGNC:16824]	Receptor for 3-OH-octanoid acid mediates a negative feedback regulation of adipocyte lipolysis to counteract prolipolytic influences under conditions of physiological or pathological increases in beta-oxidation rates. Acts as a low affinity receptor for nicotinic acid. This pharmacological effect requires nicotinic acid doses that are much higher than those provided by a normal diet.
HCCAT3	19	52452386	52484620	94	rs16983215	rs8112458	155.7	0.0579545	0.009762	rs11666384	NA
HCCAT5	16	73126247	73127672	153	rs11862034	rs9673570	114.433	0.829133	0.01582	rs1183961	hepatocellular carcinoma associated transcript 5 (non-protein coding) [Source:HGNC Symbol;Acc:HGNC:48612]	NA
HCFC1R1	16	3072620	3074287	152	rs886427	rs2015620	137.974	0.555356	0.001743	rs45534137	host cell factor C1 regulator 1 [Source:HGNC Symbol;Acc:HGNC:21198]	Regulates HCFC1 activity by modulating its subcellular localization. Overexpression of HCFC1R1 leads to accumulation of HCFC1 in the cytoplasm. HCFC1R1-mediated export may provide the pool of cytoplasmic HCFC1 required for import of virion-derived VP16 into the nucleus.
HCFC2	12	104458235	104500304	104	rs17035120	rs79315426	103.475	0.439567	0.008234	rs55997300	host cell factor C2 [Source:HGNC Symbol;Acc:HGNC:24972]
HCG11	6	26521933	26527612	54	rs6927012	rs6913462	45.4232	0.609671	0.03539	rs115147071	HLA complex group 11 (non-protein coding) [Source:HGNC Symbol;Acc:HGNC:17707]	NA
HCG14	6	28864306	28865097	54	rs3131335	rs2013848	69.016	0.202005	0.004412	rs140736187	HLA complex group 14 (non-protein coding) [Source:HGNC Symbol;Acc:HGNC:18323]	NA
HCG17	6	30201815	30293911	126	rs13215307	rs2844745	210.293	0.0437203	0.0003728	rs28894080	HLA complex group 17 (non-protein coding) [Source:HGNC Symbol;Acc:HGNC:31339]	NA
HCG18	6	30255173	30294933	95	rs2517585	rs3094062	181.745	0.0191917	0.0003728	rs28894080	HLA complex group 18 (non-protein coding) [Source:HGNC Symbol;Acc:HGNC:31337]	NA
HCG22	6	31021226	31027655	216	rs3131928	rs9295951	453.442	0.00920827	0.0002763	rs9263560	HLA complex group 22 (gene/pseudogene) [Source:HGNC Symbol;Acc:HGNC:27780]	NA
HCG23	6	32358286	32361468	189	rs2395144	rs2239805	189.152	0.427425	0.001824	rs2076521	NA
HCG25	6	33217312	33222667	82	rs148140531	rs1800837	80.3683	0.458755	0.01634	rs17215231	HLA complex group 25 (non-protein coding) [Source:HGNC Symbol;Acc:HGNC:20196]	NA
HCG26	6	31439005	31440185	283	rs75428775	rs9267462	620.157	0.00344484	4.71E-05	rs2394994	NA
HCG27	6	31165536	31171745	216	rs3131013	rs1793891	485.594	0.0106083	4.81E-05	rs28361025	HLA complex group 27 (non-protein coding) [Source:HGNC Symbol;Acc:HGNC:27366]	NA
HCG4	6	29758807	29760850	166	rs2844847	rs1611135	196.175	0.271315	0.00297	rs1613191	NA
HCG4B	6	29892368	29894992	260	rs2523812	rs2735071	158.384	0.807815	0.03089	rs17186335	NA
HCG8	6	29979877	29981699	140	rs116264926	rs56270681	106.223	0.654987	0.01164	rs3132685	NA
HCG9	6	29942891	29946177	251	rs1610751	rs9261171	162.542	0.78158	0.01164	rs3132685	HLA complex group 9 (non-protein coding) [Source:HGNC Symbol;Acc:HGNC:21243]	NA
HCK	20	30639990	30689657	86	rs6061085	rs4911550	173.544	0.0130333	0.0011	rs6142618	HCK proto-oncogene, Src family tyrosine kinase [Source:HGNC Symbol;Acc:HGNC:4840]	Non-receptor tyrosine-protein kinase found in hematopoietic cells that transmits signals from cell surface receptors and plays an important role in the regulation of innate immune responses, including neutrophil, monocyte, macrophage and mast cell functions, phagocytosis, cell survival and proliferation, cell adhesion and migration. Acts downstream of receptors that bind the Fc region of immunoglobulins, such as FCGR1A and FCGR2A, but also CSF3R, PLAUR, the receptors for IFNG, IL2, IL6 and IL8, and integrins, such as ITGB1 and ITGB2. During the phagocytic process, mediates mobilization of secretory lysosomes, degranulation, and activation of NADPH oxidase to bring about the respiratory burst. Plays a role in the release of inflammatory molecules. Promotes reorganization of the actin cytoskeleton and actin polymerization, formation of podosomes and cell protrusions. Inhibits TP73-mediated transcription activation and TP73-mediated apoptosis. Phosphorylates CBL in response to activation of immunoglobulin gamma Fc region receptors. Phosphorylates ADAM15, BCR, ELMO1, FCGR2A, GAB1, GAB2, RAPGEF1, STAT5B, TP73, VAV1 and WAS.
HCLS1	3	121350244	121379795	95	rs72626322	rs138569463	145.141	0.0625043	0.0003829	rs145012476	hematopoietic cell-specific Lyn substrate 1 [Source:HGNC Symbol;Acc:HGNC:4844]	Substrate of the antigen receptor-coupled tyrosine kinase. Plays a role in antigen receptor signaling for both clonal expansion and deletion in lymphoid cells. May also be involved in the regulation of gene expression.
HCN1	5	45255051	45696220	137	rs147888585	rs6886950	113.563	0.716051	0.006349	rs34889142	hyperpolarization activated cyclic nucleotide gated potassium channel 1 [Source:HGNC Symbol;Acc:HGNC:4845]	Hyperpolarization-activated ion channel exhibiting weak selectivity for potassium over sodium ions (PubMed:28086084). Contributes to the native pacemaker currents in heart (If) and in neurons (Ih). May mediate responses to sour stimuli.
HCN2	19	589892	617159	367	rs10419323	rs17672806	561.153	0.0211381	0.000339	rs11669858	hyperpolarization activated cyclic nucleotide gated potassium and sodium channel 2 [Source:HGNC Symbol;Acc:HGNC:4846]	Hyperpolarization-activated ion channel exhibiting weak selectivity for potassium over sodium ions. Contributes to the native pacemaker currents in heart (If) and in neurons (Ih). Can also transport ammonium in the distal nephron. Produces a large instantaneous current. Modulated by intracellular chloride ions and pH; acidic pH shifts the activation to more negative voltages.
HCN3	1	155247217	155259639	50	rs2974929	rs41264229	64.2394	0.162095	0.00224	rs8177992	hyperpolarization activated cyclic nucleotide gated potassium channel 3 [Source:HGNC Symbol;Acc:HGNC:19183]	NA
HCN4	15	73612199	73661605	120	rs2680348	rs149686120	170.279	0.0865181	0.0005869	rs8037179	hyperpolarization activated cyclic nucleotide gated potassium channel 4 [Source:HGNC Symbol;Acc:HGNC:16882]	Hyperpolarization-activated ion channel with very slow activation and inactivation exhibiting weak selectivity for potassium over sodium ions. Contributes to the native pacemaker currents in heart (If) that regulate the rhythm of heart beat. May contribute to the native pacemaker currents in neurons (Ih). May mediate responses to sour stimuli.
HCP5	6	31430956	31433586	278	rs6934187	rs9267445	601.888	0.0038029	4.71E-05	rs2394994	HLA complex P5 (non-protein coding) [Source:HGNC Symbol;Acc:HGNC:21659]	NA
HCRT	17	40336077	40337470	66	rs8074708	rs11653908	83.635	0.181209	0.006262	rs148849317	hypocretin neuropeptide precursor [Source:HGNC Symbol;Acc:HGNC:4847]	Neuropeptides that play a significant role in the regulation of food intake and sleep-wakefulness, possibly by coordinating the complex behavioral and physiologic responses of these complementary homeostatic functions. A broader role in the homeostatic regulation of energy metabolism, autonomic function, hormonal balance and the regulation of body fluids, is also suggested. Orexin-A binds to both OX1R and OX2R with a high affinity, whereas orexin-B binds only to OX2R with a similar high affinity.
HCRTR1	1	32083300	32092919	68	rs3008403	rs147127986	60.258	0.524891	0.005384	rs114659838	hypocretin receptor 1 [Source:HGNC Symbol;Acc:HGNC:4848]	Moderately selective excitatory receptor for orexin-A and, with a lower affinity, for orexin-B neuropeptide (PubMed:9491897, PubMed:26950369). Triggers an increase in cytoplasmic Ca(2+) levels in response to orexin-A binding (PubMed:9491897, PubMed:26950369).
HCRTR2	6	55039070	55147418	160	rs56087492	rs142827135	316.431	0.00794608	0.0006151	rs62418177	hypocretin receptor 2 [Source:HGNC Symbol;Acc:HGNC:4849]	Nonselective, high-affinity receptor for both orexin-A and orexin-B neuropeptides (PubMed:9491897, PubMed:26950369). Triggers an increase in cytoplasmic Ca(2+) levels in response to orexin-A binding (PubMed:9491897, PubMed:26950369).
HCST	19	36393381	36395173	69	rs79717911	rs57250854	79.5663	0.273781	0.01178	rs74324422	hematopoietic cell signal transducer [Source:HGNC Symbol;Acc:HGNC:16977]	Transmembrane adapter protein which associates with KLRK1 to form an activation receptor KLRK1-HCST in lymphoid and myeloid cells; this receptor plays a major role in triggering cytotoxicity against target cells expressing cell surface ligands such as MHC class I chain-related MICA and MICB, and UL16-binding proteins (ULBPs); these ligands are up-regulated by stress conditions and pathological state such as viral infection and tumor transformation. Functions as docking site for PI3-kinase PIK3R1 and GRB2. Interaction of ULBPs with KLRK1-HCST triggers calcium mobilization and activation of the PIK3R1, MAP2K/ERK, and JAK2/STAT5 signaling pathways. Both PIK3R1 and GRB2 are required for full KLRK1-HCST-mediated activation and ultimate killing of target cells. In NK cells, KLRK1-HCST signaling directly induces cytotoxicity and enhances cytokine production initiated via DAP12/TYROBP-associated receptors. In T-cells, it provides primarily costimulation for TCR-induced signals. KLRK1-HCST receptor plays a role in immune surveillance against tumors and is required for cytolysis of tumors cells; indeed, melanoma cells that do not express KLRK1 ligands escape from immune surveillance mediated by NK cells.
HDAC1	1	32757707	32799224	69	rs690641	rs191217347	64.0949	0.537138	0.05064	rs74677460	histone deacetylase 1 [Source:HGNC Symbol;Acc:HGNC:4852]	Responsible for the deacetylation of lysine residues on the N-terminal part of the core histones (H2A, H2B, H3 and H4). Histone deacetylation gives a tag for epigenetic repression and plays an important role in transcriptional regulation, cell cycle progression and developmental events. Histone deacetylases act via the formation of large multiprotein complexes. Deacetylates SP proteins, SP1 and SP3, and regulates their function. Component of the BRG1-RB1-HDAC1 complex, which negatively regulates the CREST-mediated transcription in resting neurons. Upon calcium stimulation, HDAC1 is released from the complex and CREBBP is recruited, which facilitates transcriptional activation. Deacetylates TSHZ3 and regulates its transcriptional repressor activity. Deacetylates 'Lys-310' in RELA and thereby inhibits the transcriptional activity of NF-kappa-B. Deacetylates NR1D2 and abrogates the effect of KAT5-mediated relieving of NR1D2 transcription repression activity. Component of a RCOR/GFI/KDM1A/HDAC complex that suppresses, via histone deacetylase (HDAC) recruitment, a number of genes implicated in multilineage blood cell development. Involved in CIART-mediated transcriptional repression of the circadian transcriptional activator: CLOCK-ARNTL/BMAL1 heterodimer. Required for the transcriptional repression of circadian target genes, such as PER1, mediated by the large PER complex or CRY1 through histone deacetylation.
HDAC10	22	50683612	50689834	169	rs6537639	rs76879755	171.898	0.405944	0.01205	rs11553697	histone deacetylase 10 [Source:HGNC Symbol;Acc:HGNC:18128]	Responsible for the deacetylation of lysine residues on the N-terminal part of the core histones (H2A, H2B, H3 and H4). Histone deacetylation gives a tag for epigenetic repression and plays an important role in transcriptional regulation, cell cycle progression and developmental events. Histone deacetylases act via the formation of large multiprotein complexes.
HDAC11	3	13521714	13547924	150	rs7631074	rs9681242	146.849	0.465059	0.0149	rs73140204	histone deacetylase 11 [Source:HGNC Symbol;Acc:HGNC:19086]	Responsible for the deacetylation of lysine residues on the N-terminal part of the core histones (H2A, H2B, H3 and H4). Histone deacetylation gives a tag for epigenetic repression and plays an important role in transcriptional regulation, cell cycle progression and developmental events. Histone deacetylases act via the formation of large multiprotein complexes.
HDAC2	6	114257319	114292359	102	rs4945979	rs4604299	213.547	0.00834636	4.96E-05	rs17075682	histone deacetylase 2 [Source:HGNC Symbol;Acc:HGNC:4853]	Responsible for the deacetylation of lysine residues on the N-terminal part of the core histones (H2A, H2B, H3 and H4). Histone deacetylation gives a tag for epigenetic repression and plays an important role in transcriptional regulation, cell cycle progression and developmental events. Histone deacetylases act via the formation of large multiprotein complexes. Forms transcriptional repressor complexes by associating with MAD, SIN3, YY1 and N-COR. Interacts in the late S-phase of DNA-replication with DNMT1 in the other transcriptional repressor complex composed of DNMT1, DMAP1, PCNA, CAF1. Deacetylates TSHZ3 and regulates its transcriptional repressor activity. Component of a RCOR/GFI/KDM1A/HDAC complex that suppresses, via histone deacetylase (HDAC) recruitment, a number of genes implicated in multilineage blood cell development. May be involved in the transcriptional repression of circadian target genes, such as PER1, mediated by CRY1 through histone deacetylation. Involved in MTA1-mediated transcriptional corepression of TFF1 and CDKN1A.
HDAC3	5	141000442	141016423	124	rs11954998	rs349135	264.379	0.00840841	0.0007607	rs1031904	histone deacetylase 3 [Source:HGNC Symbol;Acc:HGNC:4854]	Responsible for the deacetylation of lysine residues on the N-terminal part of the core histones (H2A, H2B, H3 and H4), and some other non-histone substrates. Histone deacetylation gives a tag for epigenetic repression and plays an important role in transcriptional regulation, cell cycle progression and developmental events. Histone deacetylases act via the formation of large multiprotein complexes. Participates in the BCL6 transcriptional repressor activity by deacetylating the H3 'Lys-27' (H3K27) on enhancer elements, antagonizing EP300 acetyltransferase activity and repressing proximal gene expression. Probably participates in the regulation of transcription through its binding to the zinc-finger transcription factor YY1; increases YY1 repression activity. Required to repress transcription of the POU1F1 transcription factor. Acts as a molecular chaperone for shuttling phosphorylated NR2C1 to PML bodies for sumoylation (PubMed:21444723, PubMed:23911289). Contributes, together with XBP1 isoform 1, to the activation of NFE2L2-mediated HMOX1 transcription factor gene expression in a PI(3)K/mTORC2/Akt-dependent signaling pathway leading to endothelial cell (EC) survival under disturbed flow/oxidative stress (PubMed:25190803).
HDAC4	2	239969863	240322643	594	rs4852114	rs189570919	569.159	0.544948	0.005092	rs115518545	histone deacetylase 4 [Source:HGNC Symbol;Acc:HGNC:14063]	Responsible for the deacetylation of lysine residues on the N-terminal part of the core histones (H2A, H2B, H3 and H4). Histone deacetylation gives a tag for epigenetic repression and plays an important role in transcriptional regulation, cell cycle progression and developmental events. Histone deacetylases act via the formation of large multiprotein complexes. Involved in muscle maturation via its interaction with the myocyte enhancer factors such as MEF2A, MEF2C and MEF2D. Involved in the MTA1-mediated epigenetic regulation of ESR1 expression in breast cancer. Deacetylates HSPA1A and HSPA1B at 'Lys-77' leading to their preferential binding to co-chaperone STUB1 (PubMed:27708256).
HDAC5	17	42154120	42201014	79	rs141451684	rs12947939	121.95	0.0631833	0.001327	rs62078933	histone deacetylase 5 [Source:HGNC Symbol;Acc:HGNC:14068]	Responsible for the deacetylation of lysine residues on the N-terminal part of the core histones (H2A, H2B, H3 and H4). Histone deacetylation gives a tag for epigenetic repression and plays an important role in transcriptional regulation, cell cycle progression and developmental events. Histone deacetylases act via the formation of large multiprotein complexes. Involved in muscle maturation by repressing transcription of myocyte enhancer MEF2C. During muscle differentiation, it shuttles into the cytoplasm, allowing the expression of myocyte enhancer factors. Involved in the MTA1-mediated epigenetic regulation of ESR1 expression in breast cancer.
[truncated: 25,629,228 more chars]
